# Immunological and Antigenic Signatures Associated with Chronic Illnesses after COVID-19 Vaccination

**DOI:** 10.1101/2025.02.18.25322379

**Authors:** Bornali Bhattacharjee, Peiwen Lu, Valter Silva Monteiro, Alexandra Tabachnikova, Kexin Wang, William B. Hooper, Victoria Bastos, Kerrie Greene, Mitsuaki Sawano, Christian Guirgis, Tiffany J. Tzeng, Frederick Warner, Pavlina Baevova, Kathy Kamath, Jack Reifert, Danice Hertz, Brianne Dressen, Laura Tabacof, Jamie Wood, Lily Cooke, Mackenzie Doerstling, Shadan Nolasco, Amer Ahmed, Amy Proal, David Putrino, Leying Guan, Harlan M. Krumholz, Akiko Iwasaki

**Author notes:** Indicates equal contribution (Bornali Bhattacharjee, Peiwen Lu, Valter Silva Monteiro, Alexandra Tabachnikova, Kexin Wang, William B. Hooper, Victoria Bastos, Kerrie Greene).

## Abstract

COVID-19 vaccines have prevented millions of COVID-19 deaths. Yet, a small fraction of the population reports a chronic debilitating condition after COVID-19 vaccination, often referred to as post- vaccination syndrome (PVS). To explore potential pathobiological features associated with PVS, we conducted a decentralized, cross-sectional study involving 42 PVS participants and 22 healthy controls enrolled in the Yale LISTEN study. Compared with controls, PVS participants exhibited differences in immune profiles, including reduced circulating memory and effector CD4 T cells (type 1 and type 2) and an increase in TNFα+ CD8 T cells. PVS participants also had lower anti-spike antibody titers, primarily due to fewer vaccine doses. Serological evidence of recent Epstein-Barr virus (EBV) reactivation was observed more frequently in PVS participants. Further, individuals with PVS exhibited elevated levels of circulating spike protein compared to healthy controls. These findings reveal potential immune differences in individuals with PVS that merit further investigation to better understand this condition and inform future research into diagnostic and therapeutic approaches.

## Supplementary Tables for "Immunological and Antigenic Signatures Associated with Chronic Illnesses after COVID-19 Vaccination"

### Sheet: Table S1
Prevalence of PVS symptoms at the time of recruitment
Symptoms	Count	Total	Percentage
Excessive fatigue	34	40	85
Tingling, pins and needles, numbness	32	40	80
Fatigue	32	40	80
Exercise intolerance	31	40	77.5
Brain fog; difficulty concentrating or focusing	29	40	72.5
Trouble falling or staying asleep	28	40	70
Neuropathy (nerve sensations including pain) anywhere in the body	28	40	70
Muscle or body aches	28	40	70
Anxiety	26	40	65
Tinnitus or humming in ears	24	40	60
Burning sensations	23	40	57.5
Internal tremors or buzzing/vibration	23	40	57.5
Palpitations (improper beating of the heart due to electrical impulse problems)	23	40	57.5
Headache	23	40	57.5
Heat intolerance	22	40	55
Tachycardia (rapid heartbeat) after standing up	22	40	55
Loss or decrease in quality of vision/blurry vision	22	40	55
Dizziness	22	40	55
Cold intolerance	21	40	52.5
Memory problems	20	40	50
Tachycardia (rapid heartbeat) at rest	20	40	50
Joint pain	20	40	50
Tremors or shakiness	16	40	40
Migraine	16	40	40
Calf cramps	16	40	40
Feelings of impending doom	14	40	35
Night sweats	14	40	35
Bone aches	14	40	35
Floaters or flashes of light in vision	14	40	35
Hair loss	14	40	35
Difficulty speaking properly	13	40	32.5
Pressure at base of head	13	40	32.5
Loss of appetite	12	40	30
Confusion	11	40	27.5
Sleeping more than usual	11	40	27.5
Abdominal pain	11	40	27.5
Acid reflux or heartburn	11	40	27.5
Swollen lymph nodes	11	40	27.5
Shortness of breath or difficulty breathing	11	40	27.5
Jaw pain	11	40	27.5
Persistent chest pain or pressure	11	40	27.5
Nausea/Vomiting	10	40	25
Bilateral neck throbbing around lymph nodes	10	40	25
Sharp or sudden chest pain	10	40	25
Discoloration of the skin (for example: purple or blue on the hands or feet, no bli	10	40	25
Constipation	9	40	22.5
Costochondritis (pain in the cartilage that connects a rib to the breastbone)	9	40	22.5
Tender or itchy rash not on foot	9	40	22.5
Suicidal thoughts	8	40	20
Chills but no fever	8	40	20
Diarrhea	8	40	20
Mouth sores or sore tongue	8	40	20
New allergies	8	40	20
Inability to eat or tolerate food	8	40	20
Nightmares	7	40	17.5
Skin bruising	7	40	17.5
Cracked or dry lips	7	40	17.5
Dry eyes	7	40	17.5
Fevers, including low grade fevers	5	40	12.5
Change in nails (i.e. white spots, brittleness, change in moons)	5	40	12.5
Dry or peeling skin	5	40	12.5
Itchiness	5	40	12.5
Constant thirst	5	40	12.5
Clogged ears	5	40	12.5
Weekened neck	5	40	12.5
Abnormally low temperature	4	40	10
Congested or runny nose	4	40	10
Cough	4	40	10
Loss of hearing	4	40	10
Hallucinations (visual or auditory)	4	40	10
Tender or itchy rash or chilblains on the toes or foot)	4	40	10
Seizures	3	40	7.5
Sore throat	3	40	7.5
Cold or burning feeling in lungs	3	40	7.5
Kidney pain	3	40	7.5
Painful scalp	3	40	7.5
Changed sense of taste	3	40	7.5
Phantom smells	3	40	7.5
Dental problems (e.g., chipped tooth, tooth loss)	3	40	7.5
Chilblains (itching, bumps, red to violet colored patches on the hands or feet)	3	40	7.5
Changes in voice	3	40	7.5
Fainting	3	40	7.5
Difficulty swallowing	2	40	5
Throat pain or discomfort	2	40	5
Postnasal drip	2	40	5
Changed sense of smell	2	40	5
Phantom tastes	2	40	5
Swollen hands or feet	2	40	5
Lump in throat	1	40	2.5
Runny nose	1	40	2.5
Wheezing	1	40	2.5
Dry scalp or dandruff	1	40	2.5
Coughing up blood	0	40	0
Phlegm in back of throat	0	40	0

### Sheet: Table S2
Demographic, clinical and immunological data on all participants included in this study
LISTEN_ID	Demographics_Case/Control	Demographics_Roche-Anti-N-IgG-assay-Y/N-	Demographics_Roche-Anti-N-IgG-assay-Y/N-_OR_Self	Demographics_Days_post_latest_vaccination-Before_collection-	Demographics_Days_post_Infection	Demogaphic Age range	Demographics_What_is_your_gender?	Demographics_Do_you_think_you_have_been_infected_by_COVID?	Demographics_Did_you_ever_have_a_positive_test_for_COVID?	Demographics_Have_you_received_at_least_one_COVID_vaccine?	Demographics_Would_you_say_your_health_in_general_is?	Demographics_Day_of_Collection-EQ-VAS	Demographics_How_many_vaccinations_have_you_had?	Demographics_Vaccine_1	Demographics_Vaccine_2	Demographics_Vaccine_3	Demographics_Vaccine_4	Demographics_Vaccine_5	Demographics_Vaccine_6	Demographics_Number_of_times_had_COVID_with_positive_test	PROMIS29_Chore_ability_score_1a	PROMIS29_Stair_ability_score_1b	PROMIS29_15_minute_walk_ability_score_1c	PROMIS29_Errand_ability_score_1d	PROMIS29_Total_Physical_function	PROMIS29_Fear_score_2a	PROMIS29_Can_only_focus_on_anxiety_score_2b	PROMIS29_Overwhelmed_with_worry_score_2c	PROMIS29_Uneasiness_score_2d	PROMIS29_Total_Anxiety_Score	PROMIS29_Felt_worthless_score_3a	PROMIS29_Felt_helpless_score_3b	PROMIS29_Felt_depressed_score_3c	PROMIS29_Felt_hopeless_score_3d	PROMIS29_Total_Depression_Score	PROMIS29_Feel_fatigued_score_4a	PROMIS29_Trouble_starting_things_due_to_tiredness_score_4b	PROMIS29_Average_run-down_feeling_score_5a	PROMIS29_Average_fatigue_score_5b	PROMIS29_Total_Fatigue_score	PROMIS29_Everyday_general_pain_interference_score_7a	PROMIS29_Everyday_housework_pain_interference_score_7b	PROMIS29_Social_activity_pain_interference_score_7c	PROMIS29_Chore_pain_interference_score_7d	PROMIS29_Total_Pain_Total_Score	PROMIS29_7-day_average_pain_score_7a	PROMIS29_7-day_average_sleep_quality_score_9	PROMIS29_Refreshing_sleep_score_10a	PROMIS29_Problems_with_sleep_score_10b	PROMIS29_Difficulty_falling_asleep_score_10c	PROMIS29_Total_Sleep_Disturbance_Score	Eve_IgA_ng/mL	Eve_IgG1_ng/mL	Eve_IgG2_ng/mL	Eve_IgG3_ng/mL	Eve_IgG4_ng/mL	Eve_IgM_ng/mL	Eve_EGF_pg/mL	Eve_Eotaxin_pg/mL	Eve_FGF-2_pg/mL	Eve_FLT-3L_pg/mL	Eve_Fractalkine_pg/mL	Eve_G-CSF_pg/mL	Eve_GM-CSF_pg/mL	Eve_GROα_pg/mL	Eve_IFNα2_pg/mL	Eve_IFNγ_pg/mL	Eve_IL-1α_pg/mL	Eve_IL-1β_pg/mL	Eve_IL-1RA_pg/mL	Eve_IL-2_pg/mL	Eve_IL-3_pg/mL	Eve_IL-4_pg/mL	Eve_IL-5_pg/mL	Eve_IL-6_pg/mL	Eve_IL-7_pg/mL	Eve_IL-8_pg/mL	Eve_IL-9_pg/mL	Eve_IL-10_pg/mL	Eve_IL-12p40_pg/mL	Eve_IL-12p70_pg/mL	Eve_IL-13_pg/mL	Eve_IL-15_pg/mL	Eve_IL-17A_pg/mL	Eve_IL-17E/IL-25_pg/mL	Eve_IL-17F_pg/mL	Eve_IL-18_pg/mL	Eve_IL-22_pg/mL	Eve_IL-27_pg/mL	Eve_IP-10_pg/mL	Eve_M-CSF_pg/mL	Eve_MCP-1_pg/mL	Eve_MCP-3_pg/mL	Eve_MDC_pg/mL	Eve_MIG/CXCL9_pg/mL	Eve_MIP-1α_pg/mL	Eve_MIP-1β_pg/mL	Eve_PDGF-AA_pg/mL	Eve_PDGF-AB/BB_pg/mL	Eve_RANTES_pg/mL	Eve_sCD40L_pg/mL	Eve_TGFα_pg/mL	Eve_TNFα_pg/mL	Eve_TNFβ_pg/mL	Eve_VEGF-A_pg/mL	Eve_6CKine_pg/mL	Eve_APRIL_pg/mL	Eve_BAFF_pg/mL	Eve_BCA-1_pg/mL	Eve_CCL28_pg/mL	Eve_CTACK_pg/mL	Eve_ENA-78_pg/mL	Eve_Eotaxin-2_pg/mL	Eve_Eotaxin-3_pg/mL	Eve_GCP-2_pg/mL	Eve_Granzyme_A_pg/mL	Eve_Granzyme_B_pg/mL	Eve_HMGB1_pg/mL	Eve_I-309_pg/mL	Eve_I-TAC_pg/mL	Eve_IFNβ_pg/mL	Eve_IFNω_pg/mL	Eve_IL-11_pg/mL	Eve_IL-16_pg/mL	Eve_IL-20_pg/mL	Eve_IL-21_pg/mL	Eve_IL-23_pg/mL	Eve_IL-24_pg/mL	Eve_IL-28A_pg/mL	Eve_IL-29_pg/mL	Eve_IL-31_pg/mL	Eve_IL-33_pg/mL	Eve_IL-34_pg/mL	Eve_IL-35_pg/mL	Eve_LIF_pg/mL	Eve_Lymphotactin_pg/mL	Eve_MCP-2_pg/mL	Eve_MCP-4_pg/mL	Eve_MIP_1δ_pg/mL	Eve_MIP-3α_pg/mL	Eve_MIP-3β_pg/mL	Eve_MPIF-1_pg/mL	Eve_Perforin_pg/mL	Eve_sCD137_pg/mL	Eve_SCF_pg/mL	Eve_SDF-1_pg/mL	Eve_sFas_pg/mL	Eve_sFasL_pg/mL	Eve_TARC_pg/mL	Eve_TPO_pg/mL	Eve_TRAIL_pg/mL	Eve_TSLP_pg/mL	Eve_Adiponectin_pg/mL	Eve_Adipsin_pg/mL	Eve_PAI-1_-total-_pg/mL	Eve_Resistin_pg/mL	Eve_ADAMST13_ng/mL	Eve_D-DIMER_ng/mL	Eve_GDF-15_pg/mL	Eve_Lipocalin-2/NGAL_pg/mL	Eve_Myeloperoxidase_pg/mL	Eve_Myoglobin_pg/mL	Eve_SAA_ng/mL	Eve_sICAM-1_pg/mL	Eve_α-2_Macroglobulin_ng/mL	Eve_AGP_ng/mL	Eve_CRP_pg/mL	Eve_Fetuin_A36_ng/mL	Eve_Fibrinogen_ng/mL	Eve_Haptoglobin_ng/mL	Eve_L-Selectin_pg/mL	Eve_PF4_ng/mL	Eve_SAP_pg/mL	Eve_Adipsin/Factor_D_ng/mL	Eve_Complement_C2_ng/mL	Eve_Complement_C4b_ng/mL	Eve_Complement_C5_ng/mL	Eve_Complement_C5a_pg/mL	Eve_Complement_C9_ng/mL	Eve_Complement_Factor_I_ng/mL	Eve_Mannose_Binding_Lectinng/mL	Eve_Properdin_ng/mL	Eve_BAFF_ng/mL	Eve_BRAK_pg/mL	Eve_CXCL16_pg/mL	Eve_HCC-4_pg/mL	Eve_HMGB1_ng/mL	Eve_IL-24_ng/mL	Eve_IL-28B_pg/mL	Eve_IL-35_ng/mL	Eve_MIP-4_pg/mL	Eve_YKL40_ng/mL	Eve_Arginase-1_pg/mL	Eve_MMP-1_pg/mL	Eve_MMP-2_pg/mL	Eve_MMP-3_pg/mL	Eve_MMP-7_pg/mL	Eve_MMP-8_pg/mL	Eve_MMP-9_pg/mL	Eve_MMP-10_pg/mL	Eve_MMP-12_pg/mL	Eve_MMP-13_pg/mL	Eve_TIMP-1_pg/mL	Eve_TIMP-2_pg/mL	Eve_TIMP-3_pg/mL	Eve_TIMP-4_pg/mL	Eve_B-Endorphin_pg/mL	Eve_MSH_pg/mL	Eve_Neurotensin_pg/mL	Eve_Oxytocin_pg/mL	Eve_Substance_P_pg/mL	Eve_ACTH_pg/mL	Eve_AGRP_pg/mL	Eve_CNTF_pg/mL	Eve_FSH_mlU/mL	Eve_GH_pg/mL	Eve_LH_mlU/mL	Eve_TSH_ulU/mL	Eve_sCD30_pg/mL	Eve_sEGFR_pg/mL	Eve_sgp130_pg/mL	Eve_sIL-1RI_pg/mL	Eve_sIL-1RII_pg/mL	Eve_sIL-2Rα_pg/mL	Eve_sIL-4R_pg/mL	Eve_sIL-6R_pg/mL	Eve_sRAGE_pg/mL	Eve_sTNFRI_pg/mL	Eve_sTNFRII_pg/mL	Eve_sVEGFR1_pg/mL	Eve_sVEGFR2_pg/mL	Eve_sVEGFR3_pg/mL	Eve_TGF-β1_pg/mL	Eve_TGF-β2_pg/mL	Eve_TGF-β3_pg/mL	Eve_Cortisol_ng/mL	Eve_Estradiol_ng/mL	Eve_Progesterone_ng/mL	Eve_T3_ng/mL	Eve_T4_ng/mL	Testosterone_Testosterone-ng/mL-	UTS_IgM_ACE2	UTS_IgM_Aggrecan	UTS_IgM_Albumin	UTS_IgM_Alpha_Fodrin	UTS_IgM_Amyloid_Beta-1-40-	UTS_IgM_Amyloid_Beta-1-42-	UTS_IgM_AQP4	UTS_IgM_BAFF	UTS_IgM_BCOADC-E2	UTS_IgM_BPI	UTS_IgM_Calprotectin/S100	UTS_IgM_CD4	UTS_IgM_CD40	UTS_IgM_CENP-A	UTS_IgM_CENP-B	UTS_IgM_Collagen_I	UTS_IgM_Collagen_II	UTS_IgM_Collagen_III	UTS_IgM_Collagen_IV	UTS_IgM_Collagen_V	UTS_IgM_Complement_C1q	UTS_IgM_Complement_C3	UTS_IgM_Complement_C4	UTS_IgM_Complement_C5	UTS_IgM_Complement_C6	UTS_IgM_Complement_C7	UTS_IgM_Complement_C8	UTS_IgM_Complement_C9	UTS_IgM_CRP	UTS_IgM_Cytochrome_C	UTS_IgM_DFS70	UTS_IgM_dsDNA	UTS_IgM_EJ	UTS_IgM_FACTOR_B	UTS_IgM_FACTOR_H	UTS_IgM_FACTOR_I	UTS_IgM_FACTOR_P	UTS_IgM_Fibrinogen_Type_I-S	UTS_IgM_Fibronectin	UTS_IgM_GAD65	UTS_IgM_GBM	UTS_IgM_Genomic_DNA	UTS_IgM_Gliadin	UTS_IgM_gp210	UTS_IgM_GP2	UTS_IgM_H/K-ATPase	UTS_IgM_Histone	UTS_IgM_Histone_H1	UTS_IgM_Histone_H2A	UTS_IgM_Histone_H2B	UTS_IgM_Histone_H3	UTS_IgM_HSPG	UTS_IgM_IA-2	UTS_IgM_IF	UTS_IgM_IFN-gamma	UTS_IgM_IL-6	UTS_IgM_IL-12/NKSF	UTS_IgM_IL-17A	UTS_IgM_Jo-1	UTS_IgM_KS	UTS_IgM_KU_-P70/P80-	UTS_IgM_La/SS-B	UTS_IgM_Laminin	UTS_IgM_LC1	UTS_IgM_LKM_1	UTS_IgM_LPS	UTS_IgM_Lysozyme	UTS_IgM_M2	UTS_IgM_MBP	UTS_IgM_MDA5	UTS_IgM_Mi-2	UTS_IgM_Mitochondrion	UTS_IgM_MPO	UTS_IgM_Myosin	UTS_IgM_Nrp1	UTS_IgM_Nucleolin	UTS_IgM_Nucleosome	UTS_IgM_Nup_62	UTS_IgM_NXP2	UTS_IgM_OGDC-E2	UTS_IgM_P0	UTS_IgM_P1	UTS_IgM_P2	UTS_IgM_PCNA	UTS_IgM_PDC-E2	UTS_IgM_PL-7	UTS_IgM_PL-12	UTS_IgM_PM/Scl-75	UTS_IgM_PM/Scl_100	UTS_IgM_PR3	UTS_IgM_Proteoglycan	UTS_IgM_Prothrombin	UTS_IgM_Ro/SS-A-52_kDa-	UTS_IgM_Ro/SS-A-60_Kda-	UTS_IgM_SAE1/SAE2	UTS_IgM_Scl-70	UTS_IgM_SLA/LP	UTS_IgM_Sm	UTS_IgM_Sm/RNP	UTS_IgM_SmD	UTS_IgM_SmD1	UTS_IgM_SmD2	UTS_IgM_SmD3	UTS_IgM_SP100	UTS_IgM_SRP54	UTS_IgM_ssDNA	UTS_IgM_Tau	UTS_IgM_Thyroglobulin	UTS_IgM_TIF1_gamma	UTS_IgM_TLR4	UTS_IgM_TNF-alpha	UTS_IgM_TPO	UTS_IgM_tTG	UTS_IgM_U1-snRNP_68/70kDa	UTS_IgM_U1-snRNP_A	UTS_IgM_U1-snRNP_C	UTS_IgM_U-snRNP_B/B'	UTS_IgM_Vimentin	UTS_IgM_Vitronectin	UTS_IgM_ß2-Glycoprotein_1	UTS_IgG_ACE2	UTS_IgG_Aggrecan	UTS_IgG_Albumin	UTS_IgG_Alpha_Fodrin	UTS_IgG_Amyloid_Beta-1-40-	UTS_IgG_Amyloid_Beta-1-42-	UTS_IgG_AQP4	UTS_IgG_BAFF	UTS_IgG_BCOADC-E2	UTS_IgG_BPI	UTS_IgG_Calprotectin/S100	UTS_IgG_CD4	UTS_IgG_CD40	UTS_IgG_CENP-A	UTS_IgG_CENP-B	UTS_IgG_Collagen_I	UTS_IgG_Collagen_II	UTS_IgG_Collagen_III	UTS_IgG_Collagen_IV	UTS_IgG_Collagen_V	UTS_IgG_Complement_C1q	UTS_IgG_Complement_C3	UTS_IgG_Complement_C4	UTS_IgG_Complement_C5	UTS_IgG_Complement_C6	UTS_IgG_Complement_C7	UTS_IgG_Complement_C8	UTS_IgG_Complement_C9	UTS_IgG_CRP	UTS_IgG_Cytochrome_C	UTS_IgG_DFS70	UTS_IgG_dsDNA	UTS_IgG_EJ	UTS_IgG_FACTOR_B	UTS_IgG_FACTOR_H	UTS_IgG_FACTOR_I	UTS_IgG_FACTOR_P	UTS_IgG_Fibrinogen_Type_I-S	UTS_IgG_Fibronectin	UTS_IgG_GAD65	UTS_IgG_GBM	UTS_IgG_Genomic_DNA	UTS_IgG_Gliadin	UTS_IgG_gp210	UTS_IgG_GP2	UTS_IgG_H/K-ATPase	UTS_IgG_Histone	UTS_IgG_Histone_H1	UTS_IgG_Histone_H2A	UTS_IgG_Histone_H2B	UTS_IgG_Histone_H3	UTS_IgG_HSPG	UTS_IgG_IA-2	UTS_IgG_IF	UTS_IgG_IFN-gamma	UTS_IgG_IL-6	UTS_IgG_IL-12/NKSF	UTS_IgG_IL-17A	UTS_IgG_Jo-1	UTS_IgG_KS	UTS_IgG_KU_-P70/P80-	UTS_IgG_La/SS-B	UTS_IgG_Laminin	UTS_IgG_LC1	UTS_IgG_LKM_1	UTS_IgG_LPS	UTS_IgG_Lysozyme	UTS_IgG_M2	UTS_IgG_MBP	UTS_IgG_MDA5	UTS_IgG_Mi-2	UTS_IgG_Mitochondrion	UTS_IgG_MPO	UTS_IgG_Myosin	UTS_IgG_Nrp1	UTS_IgG_Nucleolin	UTS_IgG_Nucleosome	UTS_IgG_Nup_62	UTS_IgG_NXP2	UTS_IgG_OGDC-E2	UTS_IgG_P0	UTS_IgG_P1	UTS_IgG_P2	UTS_IgG_PCNA	UTS_IgG_PDC-E2	UTS_IgG_PL-7	UTS_IgG_PL-12	UTS_IgG_PM/Scl-75	UTS_IgG_PM/Scl_100	UTS_IgG_PR3	UTS_IgG_Proteoglycan	UTS_IgG_Prothrombin	UTS_IgG_Ro/SS-A-52_kDa-	UTS_IgG_Ro/SS-A-60_Kda-	UTS_IgG_SAE1/SAE2	UTS_IgG_Scl-70	UTS_IgG_SLA/LP	UTS_IgG_Sm	UTS_IgG_Sm/RNP	UTS_IgG_SmD	UTS_IgG_SmD1	UTS_IgG_SmD2	UTS_IgG_SmD3	UTS_IgG_SP100	UTS_IgG_SRP54	UTS_IgG_ssDNA	UTS_IgG_Tau	UTS_IgG_Thyroglobulin	UTS_IgG_TIF1_gamma	UTS_IgG_TLR4	UTS_IgG_TNF-alpha	UTS_IgG_TPO	UTS_IgG_tTG	UTS_IgG_U1-snRNP_68/70kDa	UTS_IgG_U1-snRNP_A	UTS_IgG_U1-snRNP_C	UTS_IgG_U-snRNP_B/B'	UTS_IgG_Vimentin	UTS_IgG_Vitronectin	UTS_IgG_ß2-Glycoprotein_1	UTS_IgA_ACE2	UTS_IgA_Aggrecan	UTS_IgA_Albumin	UTS_IgA_Alpha_Fodrin	UTS_IgA_Amyloid_Beta-1-40-	UTS_IgA_Amyloid_Beta-1-42-	UTS_IgA_AQP4	UTS_IgA_BAFF	UTS_IgA_BCOADC-E2	UTS_IgA_BPI	UTS_IgA_Calprotectin/S100	UTS_IgA_CD4	UTS_IgA_CD40	UTS_IgA_CENP-A	UTS_IgA_CENP-B	UTS_IgA_Collagen_I	UTS_IgA_Collagen_II	UTS_IgA_Collagen_III	UTS_IgA_Collagen_IV	UTS_IgA_Collagen_V	UTS_IgA_Complement_C1q	UTS_IgA_Complement_C3	UTS_IgA_Complement_C4	UTS_IgA_Complement_C5	UTS_IgA_Complement_C6	UTS_IgA_Complement_C7	UTS_IgA_Complement_C8	UTS_IgA_Complement_C9	UTS_IgA_CRP	UTS_IgA_Cytochrome_C	UTS_IgA_DFS70	UTS_IgA_dsDNA	UTS_IgA_EJ	UTS_IgA_FACTOR_B	UTS_IgA_FACTOR_H	UTS_IgA_FACTOR_I	UTS_IgA_FACTOR_P	UTS_IgA_Fibrinogen_Type_I-S	UTS_IgA_Fibronectin	UTS_IgA_GAD65	UTS_IgA_GBM	UTS_IgA_Genomic_DNA	UTS_IgA_Gliadin	UTS_IgA_gp210	UTS_IgA_GP2	UTS_IgA_H/K-ATPase	UTS_IgA_Histone	UTS_IgA_Histone_H1	UTS_IgA_Histone_H2A	UTS_IgA_Histone_H2B	UTS_IgA_Histone_H3	UTS_IgA_HSPG	UTS_IgA_IA-2	UTS_IgA_IF	UTS_IgA_IFN-gamma	UTS_IgA_IL-6	UTS_IgA_IL-12/NKSF	UTS_IgA_IL-17A	UTS_IgA_Jo-1	UTS_IgA_KS	UTS_IgA_KU_-P70/P80-	UTS_IgA_La/SS-B	UTS_IgA_Laminin	UTS_IgA_LC1	UTS_IgA_LKM_1	UTS_IgA_LPS	UTS_IgA_Lysozyme	UTS_IgA_M2	UTS_IgA_MBP	UTS_IgA_MDA5	UTS_IgA_Mi-2	UTS_IgA_Mitochondrion	UTS_IgA_MPO	UTS_IgA_Myosin	UTS_IgA_Nrp1	UTS_IgA_Nucleolin	UTS_IgA_Nucleosome	UTS_IgA_Nup_62	UTS_IgA_NXP2	UTS_IgA_OGDC-E2	UTS_IgA_P0	UTS_IgA_P1	UTS_IgA_P2	UTS_IgA_PCNA	UTS_IgA_PDC-E2	UTS_IgA_PL-7	UTS_IgA_PL-12	UTS_IgA_PM/Scl-75	UTS_IgA_PM/Scl_100	UTS_IgA_PR3	UTS_IgA_Proteoglycan	UTS_IgA_Prothrombin	UTS_IgA_Ro/SS-A-52_kDa-	UTS_IgA_Ro/SS-A-60_Kda-	UTS_IgA_SAE1/SAE2	UTS_IgA_Scl-70	UTS_IgA_SLA/LP	UTS_IgA_Sm	UTS_IgA_Sm/RNP	UTS_IgA_SmD	UTS_IgA_SmD1	UTS_IgA_SmD2	UTS_IgA_SmD3	UTS_IgA_SP100	UTS_IgA_SRP54	UTS_IgA_ssDNA	UTS_IgA_Tau	UTS_IgA_Thyroglobulin	UTS_IgA_TIF1_gamma	UTS_IgA_TLR4	UTS_IgA_TNF-alpha	UTS_IgA_TPO	UTS_IgA_tTG	UTS_IgA_U1-snRNP_68/70kDa	UTS_IgA_U1-snRNP_A	UTS_IgA_U1-snRNP_C	UTS_IgA_U-snRNP_B/B'	UTS_IgA_Vimentin	UTS_IgA_Vitronectin	UTS_IgA_ß2-Glycoprotein_1	Serimmune_CMV_YXTTLKY_1_gB	Serimmune_CMV_S『VI』SQR__gB	Serimmune_CMV_『TVS』H『SA』HH__gB	Serimmune_CMV_RDA『LM』GR_2_pp28	Serimmune_CMV_KX『HMR』HHQXXXI_3_pp28	Serimmune_CMV_PVX『PA』VQ__pp28_UL51	Serimmune_CMV_『KR』DXXGRX『IV』__pp28_UL31	Serimmune_CMV_IYLSP__pp28	Serimmune_CMV_KXDPDXYWXK_4_RL13_TRL14	Serimmune_CMV_PXEFWXK__TRL14	Serimmune_CMV_KXHYT『KS』__TRL14	Serimmune_CMV_P『LFI』XNXX『IL』T__gO_US20	Serimmune_CMV_KX『TS』H『YFW』XXK__US27	Serimmune_CMV_PWSKX『TVLI』__UL130	Serimmune_CMV_EXSNSXXW__UL132	Serimmune_CMV_DG『ST』FP__UL139	Serimmune_CMV_KXTH『AG』Y__UL139	Serimmune_CMV_KPXXGPL__pp150	Serimmune_CMV_FTP『IM』K__pp150	Serimmune_CMV_TXXLPGD__pp150	Serimmune_CMV_KXV『AG』FXL__pp150	Serimmune_CMV_『TAS』XT『YF』『AG』G__pp150	Serimmune_CMV_WDVRPL_5_pp150	Serimmune_CMV_KPXLGGK_6_pp150	Serimmune_CMV_MGG『ASH』K__pp150	Serimmune_CMV_HXXYNPF__pp150	Serimmune_CMV_EXAW『AP』XK__pp150	Serimmune_CMV_『VT』PTXA『GS』__pp150	Serimmune_CMV_RHX『AP』FS__pp150	Serimmune_CMV_PIQGR『LI』XK_7_pp150	Serimmune_CMV_EP『LMI』DXA__gH	Serimmune_CMV_A『ML』DPXX『FY』HXX『LM』_8_gH	Serimmune_CMV_KX『KR』GXX『LI』N__gM	Serimmune_CMV_LSHHD『EAQ』『LM』_9_gM	Serimmune_CMV_KXTH『WY』XR__GPCR_homolog_US27	Serimmune_CMV_『EQ』X『KRQ』XXXTXT『YF』__GPCR_homolog_UL33	Serimmune_CMV_QXXDDVW__65_kDa_phosphoprotein	Serimmune_CMV_『AC』MXGAS__65_kDa_phosphoprotein	Serimmune_CMV_PXV『GA』『GN』K__Small_capsomere-interacting_protein	Serimmune_CMV_DPLFXXL__IE1_IE2	Serimmune_CMV_DPRXMN__p84_pp28	Serimmune_CMV_P『ML』『DE』XXIH__US6	Serimmune_CMV_YLGKW__Unmapped	Serimmune_CMV_DX『DA』DGXXQ__Unmapped	Serimmune_CMV_『FW』XNVNA__Unmapped	Serimmune_CMV_EXKYXEX『FW』__Unmapped	Serimmune_CMV_KP『TI』XGXX『QG』__Unmapped	Serimmune_CMV_『ED』XXY『TL』X『TK』W__Unmapped	Serimmune_CMV_『KR』T『IMF』M『ST』__Unmapped	Serimmune_EBV_YVPHP__Assembly_protein	Serimmune_EBV_PXNAY_1_BZLF1	Serimmune_EBV_DVKFT__BZLF1	Serimmune_EBV_DPYQ『IV』X『WF』_2_BZLF1	Serimmune_EBV_PT『EG』XWF__BZLF1	Serimmune_EBV_LL『WF』LXXK__Cytoplasmic_envelopment_protein_3	Serimmune_EBV_GAG『SNA』XXXX『IAV』__EBNA1	Serimmune_EBV_RRPFF__EBNA1	Serimmune_EBV_GXADYFEYH_3_EBNA1	Serimmune_EBV_DXPPGA__EBNA1	Serimmune_EBV_PXHRXGX『RK』__EBNA1	Serimmune_EBV_PSCIGCK_4_EBNA1	Serimmune_EBV_STGPR__EBNA1_EBNA6	Serimmune_EBV_QXT『ART』PR__EBNA6	Serimmune_EBV_PESHN__EBNA2	Serimmune_EBV_PPWWP__EBNA2	Serimmune_EBV_PTXFY『ND』__EBNA2	Serimmune_EBV_FFPXXWYP_5_EBNA2	Serimmune_EBV_PXLXX『LM』QR__EBNA2	Serimmune_EBV_RXPX『IV』X『YW』N__EBNA2	Serimmune_EBV_DXXWDYIF_6_EBNA2	Serimmune_EBV_PX『VI』XEXXMF__EBNA3	Serimmune_EBV_EXGPFE__EBNA4	Serimmune_EBV_PYXGYQ__EBNA6	Serimmune_EBV_PX『DNE』TXPR__BFRF3	Serimmune_EBV_『VI』PXXAPXK__gB	Serimmune_EBV_KXRX『RQ』WXF__GP350	Serimmune_EBV_『VI』XLPHW_7_Soluble_gp42	Serimmune_EBV_PVXF『ND』K__Soluble_gp42	Serimmune_EBV_RDXXLYK__BDLF3	Serimmune_EBV_PNDVXR__BFRF3	Serimmune_EBV_『AV』TXGAT__BFRF3	Serimmune_EBV_LFG『ASE』XLN_8_gL	Serimmune_EBV_『EFL』XYXSPS_9_Triplex_capsid_protein_1	Serimmune_EBV_WESPS_10_BMRF1	Serimmune_EBV_RXXPLAELLD_11_UL32	Serimmune_EBV_PGXRTXK_12_UL32_BZLF1	Serimmune_EBV_FGX『ED』XN『RMAK』__Unmapped	Serimmune_EBV_KXNEXWXV__Unmapped	Serimmune_EBV_PAXENXXX『GSP』__Unmapped	Serimmune_EBV_PIS『AP』Y__Unmapped	Serimmune_EBV_PXNSYT__Unmapped	Serimmune_HSV2_RGGPEEF_1_gG	Serimmune_HSV2_PPPFPWG_2_R1	Serimmune_HSV2_『KG』PRRPGD_3_R1	Serimmune_HSV2_DEAXXDF『M_』_4_US9	Serimmune_HSV2_KXGPP『HK』TS_5_gC	Serimmune_HSV2_『NS』PRX『AT』『SA』__gC	Serimmune_HSV2_PP『SA』HXXXF__gD	Serimmune_HSV2_P『ND』WHXP__gD	Serimmune_HSV2_KXXPNRP__gG	Serimmune_HSV2_GDGEP__gG	Serimmune_HSV2_『FY』EGXG『DE』__gB_gG	Serimmune_HSV2_KXXPXGPXD__gG	Serimmune_HSV2_R『RH』YQHPS_6_gG	Serimmune_HSV2_GILGP__gG	Serimmune_HSV2_DXMAVQ__Unmapped	Serimmune_HSV2_『HY』HPHXD__Assembly_protein	Serimmune_HSV2_GPXRXW『HDN』__Nuclear_egress_protein_2	Serimmune_HSV2_『PA』XYP『GAS』XM__Unmapped	Serimmune_HSV2_『PR』P『SA』XXX『LM』W__gE	Serimmune_HSV2_YYPG『ED』__Assembly_protein	Serimmune_HSV1_IQXA『AS』XPW_1_gD	Serimmune_HSV1_QX『AS』『AS』TXY_2_gD	Serimmune_HSV1_ATP『FYW』HP_3_gD	Serimmune_HSV1_TPYHP__gD	Serimmune_HSV1_YDDQP『ST』_4_gD	Serimmune_HSV1_KXPXRIX『LI』__gD	Serimmune_HSV1_PNA『STA』QP_5_gD	Serimmune_HSV1_P『ND』WHXP__gD	Serimmune_HSV1_『IP』PMPXI__gG	Serimmune_HSV1_DGEHL_6_gG	Serimmune_HSV1_KXRPXVP__gG	Serimmune_HSV1_AGXDEKD_7_Unmapped	Serimmune_HSV1_KGXPX『IV』P__gG	Serimmune_HSV1_KXX『KP』『GNA』RP__gG	Serimmune_HSV1_IG『LW』EE__gG	Serimmune_HSV1_KXXPNRP__gG	Serimmune_HSV1_KXXTNPD__gB	Serimmune_HSV1_PXGDPXXK__gB	Serimmune_HSV1_『KR』KPPNPXP_8_gB	Serimmune_HSV1_DPKPXK__gB	Serimmune_HSV1_YDPEP__gM	Serimmune_HSV1_PH『VIM』APY_9_Assembly_protein	Serimmune_HSV1_AFXF『AP』A__Assembly_protein	Serimmune_HSV1_EPXFPP__Assembly_protein	Serimmune_HSV1_PH『SA』AF__Assembly_protein	Serimmune_HSV1_LPXXPAF__Assembly_protein	Serimmune_HSV1_SQHXPXH__Assembly_protein	Serimmune_HSV1_K『TS』TP『TF』E_10_gC	Serimmune_HSV1_SXTEPXXP__Unmapped	Serimmune_HSV1_RD『TNEDS』RY__gI	Serimmune_HSV1_H『IV』GAP__gE	Serimmune_HSV1_HXGAPXM__gE	Serimmune_HSV1_HXQPQP__Unmapped	Serimmune_HSV1_VXY『DE』XXDY__VP22	Serimmune_HSV1_YP『DE』IPW『ML』_11_UL46	Serimmune_HSV1_YYPG『ED』__Assembly_protein	Serimmune_Entero_RVADTISSGP_1_VP1	Serimmune_Entero_PDHFDGYK_2_Protein_2C	Serimmune_Entero_CDIFPHWG_3_Unmapped	Serimmune_Entero_AVETGHTS_4_VP1	Serimmune_Entero_GLVPALQAA_5_VP1	Serimmune_Entero_QEVPALTAVE_6_VP1	Serimmune_Entero_PALQAAET_7_VP1	Serimmune_Entero_SQDPGKF_8_VP4	Serimmune_Entero_KLIPXY『LTM』『MVT』『RS』H_9_Unmapped	Serimmune_Entero_PK『YF』『IV』『PASR』『HD』ML_10_Unmapped	Serimmune_Entero_『PTR』『ML』『WIM』『EQ』N『RK』WVKP_11_Unmap	Serimmune_Entero_EVLVV_12_VP1	Serimmune_Entero_『THQ』DDPX『ND』RFFG_13_Unmapped	Serimmune_Entero_『PI』『GA』X『YF』X『AS』XK_14_Unmapped	Serimmune_Entero_DPIAD_15_VP1	Serimmune_Entero_『DE』『AS』X『AS』XDK_16_Unmapped	Serimmune_Entero_D『KG』YGY_17_Unmapped	Serimmune_Entero_P『IV』XDVXXK_18_VP4	Serimmune_Entero_PX『FP』IX『DAE』X『ML』_19_Unmapped	Serimmune_SCoV2_KXLPFQQ_LPFQQ_Spike	Serimmune_SCoV2_KXX『AG』XQQ『FY』_KFLPFQQ_Spike	Serimmune_SCoV2_RXPX『ST』L『DE』_RDPQTLE_Spike	Serimmune_SCoV2_TPXWRVY_TPTWR_Spike	Serimmune_SCoV2_RS『ILMV』AS_RSVAS_Spike	Serimmune_SCoV2_YTXSLG_YTMSLG_Spike	Serimmune_SCoV2_『FI』AXEXDK_IAVEQDK_Spike	Serimmune_SCoV2_KTPP『ILM』_KTPPI_Spike	Serimmune_SCoV2_R『EHS』XXEXXLF_RSFIEDLLF_Spike	Serimmune_SCoV2_KXSXIEX『ILM』_KRSFIEDL_Spike	Serimmune_SCoV2_『ILMV』EXXLFXR_IEDLLFNK_Spike	Serimmune_SCoV2_FXXELXX『WY』F_FKEELDKYF_Spike	Serimmune_SCoV2_KEXLXXWF_KEELDKYF_Spike	Serimmune_SCoV2_DXSGI_DISGI_Spike	Serimmune_SCoV2_KMXPWXQ_Unmapped_Spike	Serimmune_SCoV2_CXLXWSXC_Unmapped_Spike	Serimmune_SCoV2_AYXX『YF』ML_Unmapped_Spike	Serimmune_SCoV2_KXG『ACT』PXXXXP_Unmapped_Spike	Serimmune_SCoV2_KXXGPXXLY_Unmapped_Spike	Serimmune_SCoV2_KXP『FW』CP_Unmapped_Spike	Serimmune_SCoV2_K『DS』G『ILV』XW_KDGIIW_Nucleocapsid	Serimmune_SCoV2_PQGXTXXK_PQGTTLPK_Nucleocapsid	Serimmune_SCoV2_『DN』AAXAL_DAALAL_Nucleocapsid	Serimmune_SCoV2_LX『IL』LXXLN_LLLLDRLN_Nucleocapsid	Serimmune_SCoV2_『GS』『AS』AXXX『KR』K_SAAEASKK_Nucleocapsid	Serimmune_SCoV2_FP『AP』『MT』XXK_FPPTEPK_Nucleocapsid	Serimmune_SCoV2_KXQTX『ST』M_KQQTVTL_Nucleocapsid	Serimmune_SCoV2_LLPXXX『IL』D_LLPAADLD_Nucleocapsid	Serimmune_SCoV2_D『LM』DXFXK_DLDDFSK_Nucleocapsid	Serimmune_SCoV2_DXAGSK_DEAGSK_NSP8	Serimmune_SCoV2_『GST』PXQYXD_SPIQYID_NSP9	Serimmune_SCoV2_CXXXXCVMXK__Unmapped	Serimmune_SCoV2_『DE』GXLX『LM』XK__Unmapped	Serimmune_SCoV2_WWXXL『LMT』XK__Unmapped	Serimmune_SCoV2_D『PA』X『ML』X『STA』XK__Unmapped	Serimmune_SCoV2_TPMXXX『ST』XK__Unmapped	Serimmune_SCoV2_SAXY『AMS』XK__Unmapped	Serimmune_SCoV2_QXSFKXX『FMW』__Unmapped	Serimmune_SCoV2_K『DE』X『IV』PXXD__Unmapped	Serimmune_SCoV2_WF『DE』XID__Unmapped	Serimmune_SCoV2_R『FH』PEK__Unmapped	Serimmune_SCoV2_FXE『HR』XK『PR』__Unmapped	Serimmune_SCoV2_PXWXXG『LM』D__Unmapped	Serimmune_SCoV2_AXX『MS』RKP__Unmapped	Serimmune_SCoV2_CXXFIAXC__Unmapped	Serimmune_SCoV2_HGWTK__Unmapped	Serimmune_SCoV2_YWXYFXK__Unmapped	Serimmune_SCoV2_CXXYWX『AC』XXK__Unmapped	Serimmune_SCoV2_CXVXPXMXK__Unmapped	Serimmune_SCoV2_YCXAXKXC__Unmapped	Serimmune_SCoV2_QX『AS』MXPK__Unmapped	Serimmune_SCoV2_ELISA_RBD__Spike	Serimmune_Common_Motifs	Serimmune_Autoimmune_Anti-Ribosomal_P	Serimmune_Autoimmune_CENPA	Serimmune_Autoimmune_Deamidated_gliadin_peptide	Serimmune_Autoimmune_SS-B	Serimmune_Autoimmune_Smith_Abs	Serimmune_Bacterial_Helicobacter_pylori	Serimmune_Bacterial_Leptospira_interrogans	Serimmune_Bacterial_Shigella	Serimmune_Cancer_HERV-K5_Gag	Serimmune_Cancer_MAGE_A6/3	Serimmune_Cancer_NY-ESO1	Serimmune_Cancer_NY-ESO2	Serimmune_Cancer_NY-ESO3	Serimmune_Cancer_XAGE	Serimmune_Cancer_p53	Serimmune_Fungal_Coccidioides	Serimmune_Parasite_Onchocerca_volvulus	Serimmune_Parasite_Plasmodium_falciparum	Serimmune_Parasite_Schistosoma_pan	Serimmune_Parasite_Schistosoma_haematobium	Serimmune_Parasite_Schistosoma_mansoni	Serimmune_Parasite_Taenia_solium	Serimmune_Parasite_Toxocara	Serimmune_Parasite_Toxoplasma_gondii_acute	Serimmune_Parasite_Toxoplasma_gondii_latent	Serimmune_Parasite_Trypanosoma_cruzi	Serimmune_Tick-borne_Anaplasma_phagocytophilum	Serimmune_Tick-borne_Babesia_microti	Serimmune_Tick-borne_Borrelia_burgdorferi	Serimmune_Tick-borne_Ehrlichia_chaffeensis	Serimmune_Viral_Dengue_Virus	Serimmune_Viral_HCV	Serimmune_Viral_HIV1	Serimmune_Viral_HIV2	Serimmune_Viral_HTLV1	Serimmune_Viral_HTLV2	Serimmune_Viral_Parvovirus_B19	Serimmune_Viral_West__Nile_virus	Serimmune_Viral_Zika_virus	Serimmune_Viral_CMV	Serimmune_Viral_HSV1	Serimmune_Viral_HSV2	Serimmune_Viral_Enterovirus	Serimmune_Viral_EBV_mono	Serimmune_Viral_EBV_latent	Serimmune_Viral_EBV_late_Ag	Serimmune_Viral_SCoV2_vax	Serimmune_Viral_SCoV2	Flow_Cyt_BcellsofLive	Flow_Cyt_Bnum	Flow_Cyt_TcellsofLive	Flow_Cyt_Tnum	Flow_Cyt_NKTofLive	Flow_Cyt_NKTnum	Flow_Cyt_NkofLive	Flow_Cyt_NKnum	Flow_Cyt_EosofLive	Flow_Cyt_Eosnum	Flow_Cyt_CD16hiNeutofLive	Flow_Cyt_CD16hiNeutnum	Flow_Cyt_CD16intNeutofLive	Flow_Cyt_CD16intNeutnum	Flow_Cyt_TotalNeutofLive	Flow_Cyt_TotalNeutnum	Flow_Cyt_cMonoofLive	Flow_Cyt_cMononum	Flow_Cyt_intMonoofLive	Flow_Cyt_intMononum	Flow_Cyt_ncMonoofLive	Flow_Cyt_ncMononum	Flow_Cyt_pDCofLive	Flow_Cyt_pDCnum	Flow_Cyt_DC1ofLive	Flow_Cyt_DC1num	Flow_Cyt_DC2ofLive	Flow_Cyt_DC2num	Flow_Cyt_TotalMonoofLive	Flow_Cyt_TotalMononum	Flow_Cyt_CD8TofCD3	Flow_Cyt_CD8TofLive	Flow_Cyt_CDT8num	Flow_Cyt_NaiveCD8TofCD8	Flow_Cyt_NaïveCD8TofCD3	Flow_Cyt_NaiveCD8TofLive	Flow_Cyt_NaiveCD8Tnum	Flow_Cyt_CD8TemraofCD8	Flow_Cyt_CD8TemraofCD3	Flow_Cyt_CD8TemraofLive	Flow_Cyt_CD8Temranum	Flow_Cyt_CD8TcmofCD8	Flow_Cyt_CD8TcmofCD3	Flow_Cyt_CD8TcmofLive	Flow_Cyt_CD8Tcmnum	Flow_Cyt_CD8TemofCD8	Flow_Cyt_CD8TemofCD3	Flow_Cyt_CD8TemofLive	Flow_Cyt_CD8Temofnum	Flow_Cyt_FollCD8ofCD8	Flow_Cyt_FollCD8ofCD3	Flow_Cyt_FollCD8ofLive	Flow_Cyt_FollCD8num	Flow_Cyt_CD8TexofCD8	Flow_Cyt_CD8TexofCD3	Flow_Cyt_CD8TexofLive	Flow_Cyt_CD8TexofLivenum	Flow_Cyt_CD8TCRactofCD8	Flow_Cyt_CD8TCRactofCD3	Flow_Cyt_CD8TCRactofLive	Flow_Cyt_CD8TCRactnum	Flow_Cyt_CD4TofCD3	Flow_Cyt_CD4TofLive	Flow_Cyt_CD4Tnum	Flow_Cyt_CD4NaiveTofCD4	Flow_Cyt_CD4NaiveTofCD3	Flow_Cyt_CD4NaiveTofLive	Flow_Cyt_CD4Naivenum	Flow_Cyt_CD4TemraofCD4	Flow_Cyt_CD4TemraofCD3	Flow_Cyt_CD4TemraofLive	Flow_Cyt_CD4Temranum	Flow_Cyt_CD4rnTregofCD4	Flow_Cyt_CD4rnTregofCD3	Flow_Cyt_CD4rnTregofLive	Flow_Cyt_CD4rnTregnum	Flow_Cyt_CD4TcmofCD4	Flow_Cyt_CD4TcmofCD3	Flow_Cyt_CD4TcmofLive	Flow_Cyt_CD4Tcmnum	Flow_Cyt_CD4TemofCD4	Flow_Cyt_CD4TemofCD3	Flow_Cyt_CD4TemofLive	Flow_Cyt_CD4Temnum	Flow_Cyt_CD4effTregofCD4	Flow_Cyt_CD4effTregofCD3	Flow_Cyt_CD4effTregofLive	Flow_Cyt_CD4effTregnum	Flow_Cyt_CD4nTregofCD4	Flow_Cyt_CD4nTregofCD3	Flow_Cyt_CD4nTregofLive	Flow_Cyt_CD4nTregnum	Flow_Cyt_CD4TfhofCD4	Flow_Cyt_CD4TfhofCD3	Flow_Cyt_CD4TfhofLive	Flow_Cyt_CD4Tfhnum	Flow_Cyt_CD4TexofCD4	Flow_Cyt_CD4TexofCD3	Flow_Cyt_CD4TexofLive	Flow_Cyt_CD4Texnum	Flow_Cyt_CD4TCRactofCD4	Flow_Cyt_CD4TCRactofCD3	Flow_Cyt_CD4TCRactofLive	Flow_Cyt_CD4TCRactnum	Flow_Cyt_CD8CXCR3pofCD8	Flow_Cyt_CD8CXCR3ofCD3	Flow_Cyt_CD8CXCR3ofLive	Flow_Cyt_CD8CXCR3num	Flow_Cyt_CD8GranzymeBpofCD8	Flow_Cyt_CD8GzBofCD3	Flow_Cyt_CD8GzBofLive	Flow_Cyt_CD8GzBnum	Flow_Cyt_CD8TNFapofCD8	Flow_Cyt_CD8TNFaofCD3	Flow_Cyt_CD8TNFaofLive	Flow_Cyt_CD8TNFanum	Flow_Cyt_CD8IFNypofCD8	Flow_Cyt_CD8IFNyofCD3	Flow_Cyt_CD8IFNyofLive	Flow_Cyt_CD8IFNynum	Flow_Cyt_CD8IL2ofCD8	Flow_Cyt_CD8IL2ofCD3	Flow_Cyt_CD8IL2ofLive	Flow_Cyt_CD8IL2num	Flow_Cyt_CD8IL6ofCD8	Flow_Cyt_CD8IL6ofCD3	Flow_Cyt_CD8IL6ofLive	Flow_Cyt_CD8IL6num	Flow_Cyt_CD4CXCR3pofCD4	Flow_Cyt_CD4CXCR3ofCD3	Flow_Cyt_CD4CXCR3ofLive	Flow_Cyt_CD4CXCR3num	Flow_Cyt_CD4IL4pofCD4	Flow_Cyt_CD4IL4ofCD3	Flow_Cyt_CD4IL4ofLive	Flow_Cyt_CD4IL4num	Flow_Cyt_CD4IL17pofCD4	Flow_Cyt_CD4IL17ofCD3	Flow_Cyt_CD4IL17ofLive	Flow_Cyt_CD4IL17num	Flow_Cyt_CD4TNFapofCD4	Flow_Cyt_CD4TNFaofCD3	Flow_Cyt_CD4TNFaofLive	Flow_Cyt_CD4TNFanum	Flow_Cyt_CD4IFNypofCD4	Flow_Cyt_CD4IFNyofCD3	Flow_Cyt_CD4IFNyofLive	Flow_Cyt_CD4IFNynum	Flow_Cyt_CD4IL2ofCD4	Flow_Cyt_CD4IL2ofCD3	Flow_Cyt_CD4IL2ofLive	Flow_Cyt_CD4IL2num	Flow_Cyt_CD4IL6ofCD4	Flow_Cyt_CD4IL6ofCD3	Flow_Cyt_CD4IL6ofLive	Flow_Cyt_CD4IL6num	Flow_Cyt_CD86HLADRBofB	Flow_Cyt_CD86HLADRBofLive	Flow_Cyt_CD86HLADRBnum	Flow_Cyt_ASCofB	Flow_Cyt_ASCofLive	Flow_Cyt_ASCnum	Flow_Cyt_USMemofB	Flow_Cyt_USMemofLive	Flow_Cyt_USMemnum	Flow_Cyt_CSMemofB	Flow_Cyt_CSMemofLive	Flow_Cyt_CSMemnum	Flow_Cyt_NaiveBofB	Flow_Cyt_NaiveBofLive	Flow_Cyt_NaiveBnum	Flow_Cyt_DNofB	Flow_Cyt_DNofLive	Flow_Cyt_DN_num	Flow_Cyt_IL4IL6DPofCD4	Flow_Cyt_IL4IL6DPofCD8_	SpearBio_Mean_S1 Conc。_fM	SpearBio_Mean_FL-Spike Conc。_fM	COBAS_PVS_SARS-CoV-2_N_Ab_Total_Interpretation	COBAS_PVS_SARS-CoV-2_Ab_Total_	COBAS_PVS_SARS-CoV-2_Spike-RBD_Ab_Total_Interpretation	COBAS_PVS_SARS-CoV-2_Spike-RBD_Ab_Total_U/ml	ELISA_S_-ng/mL-	ELISA_RBD_-ng/mL-	ELISA_N_-ng/mL-	Serimmume_Double_CMV_EBV	Serimmume_Double_CMV_HSV1	Serimmume_Double_EBV_HSV1	Serimmume_Triple_CMV_EBV_HSV1	ELISA_gp42
LIS.C.2.0002	Control	N	N	177		51-55	Female	No	No	Yes	Excellent	100	5	Pfizer	Pfizer	Moderna	Moderna	Pfizer			5	5	5	5	20	1	1	1	1	4	1	1	1	1	4	1	1	1	1	4	1	1	1	1	4	1	2	2	1	5	10	1009400	1352200	955628	258942	567825.81	719927	112.7	70.22	148.84	7.67	375.21	90.71	365.92	26.95	509.13	6.43	44.52	9.63	45.86	4.83	0.44	1.32	15.33	1.13	1.98	4.45	20.96	2.71	19.24	5.79	168.69	5.7	4.34	717.89	42.49	37.58	429.14	515.44	112.54	90.49	304.35	23.38	363.81	3555.25	33.4	24.97	2219.43	16165.1	2400.17	1413.81	21.28	48.7	61.61	6.23	672.31	122.26	994.18	95.95	757.73	731.2	559.32	159.08	203.76	137.35	77.69	13.09	11431	152.9	214.92	126.62	69.8	37.29	1365.51	49.4	18.7	25514.8	1620.19	61.04	28.53	37.09	4.88	132.3	615.3	191.51	52.81	15.1	103.69	2557.55	13.89	98.37	265.6	8015.8	12.11	593.64	2748.77	9.96	752.5	48.25	458.14	50.4	0.98	49174000	2425300	5407.34	36338.7	710.84	373.54	417.62	402899	607232	22645.1	2228.5	52536.3	1377300	1319700	1225600	134920		150853	923944	1195.37	4519400	770.47	10349.3	24661.3	26771.8	4584.09	10254.8	25953.8	157.51	5114.02	0.63	1828.78	504.8	2149.79	58.71		62.6		19493.8	35.32	6212.84	2109.22	118088	13099.4	719.62	6012.35	82121.4	913.86	62.09	1359.51	63288.4	79048.8	15242.9	1445.58	2540.5	383.04	722.32	409.13	263.43		14.28	533.78	7.42	24.43	7.74	0.22	46.59	52446.5	56365.9	13.26	11342.7	454.82	208.38	18862.8	3.83	439.79	3463.68		22410.6	152.59	13959	558.36	14.58	79.8	0.11	2.52	1.18	19.52	0.64	17.3969	9.5132	20.2937	13.0904	15.9643	17.0216	4.2848	16.0879	15.0148	13.2509	14.7747	15.2613	11.5138	14.4373	13.0743	12.7094	11.8346	9.7442	10.4543	12.0518	19.0675	15.9188	15.4914	16.7149	15.1938	15.4618	15.9898	17.5663	20.1759	13.7513	12.6162	7.8264	15.855	15.5528	13.9913	12.0276	8.2623	15.5743	15.5798	16.8316	13.8177	9.1224	13.1369	14.6257	15.0307	16.4355	0.0141	0.0869	0.0628	0.1428	0.1018	17.5866	17.4642	16.6655	15.4771	7.3477	18.0365	13.2114	17.5024	17.9879	17.4132	17.3182	12.8989	17.07	12.9081	4.4456	0.0595	15.3676	13.7036	16.4418	10.2315	16.8069	15.3289	16.0626	16.1517	14.8154	0.0516	13.2851	13.1643	13.1815	15.7101	16.4082	11.5238	18.6578	16.8863	17.7459	14.7482	13.7545	14.4086	16.3557	12.4907	15.3767	12.787	13.3964	14.5912	13.9744	12.4578	13.004	13.5944	10.5465	12.315	10.5799	2.172	13.2539	13.6049	12.9132	0.0441	14.796	16.2542	18.7579	15.2267	15.5482	16.3789	11.5936	12.678	11.1997	13.2749	14.7989	16.3312	12.8794	15.9533	13.4842	21.6958	21.3421	14.6097	15.8716	9.75917	22.3805	14.7054	11.0239	16.5067	14.8705	16.8735	14.6134	12.7588	12.8202	12.7929	11.4183	12.9781	13.6382	15.9847	14.7873	14.1412	15.6886	15.7703	13.818	15.5289	14.9485	17.2924	14.9239	12.8997	11.8846	14.4654	14.2639	13.1468	11.1628	9.52732	19.1062	13.0096	14.9231	12.4057	13.6116	13.001	14.2185	16.5509	19.3434	13.6326	13.915	14.6691	16.0412	17.0299	22.931	16.1496	18.1573	18.6072	9.87477	15.3234	17.3417	15.1164	17.9901	15.1958	14.4763	22.111	17.2622	15.8004	15.73	15.3103	14.3493	12.7819	16.3242	11.7394	20.9905	14.0895	15.7308	22.874	15.6495	15.7215	13.4924	12.8193	13.0911	17.5582	14.4818	14.1185	15.9162	16.001	16.006	12.999	16.0224	14.3213	14.8519	19.1041	14.3713	12.6137	13.6201	13.3956	13.3533	13.0464	14.4851	13.0757	13.5655	13.8948	11.1979	5.93461	13.588	13.467	17.2825	18.0432	13.9184	14.2793	23.2118	16.2375	20.2855	14.9167	13.4868	13.6857	10.2598	12.8343	13.2604	16.8826	13.9741	14.48	11.02	17.57	21.04	13.96	14.75	5.59	14.85	14.07	12.81	16.64	15.31	13.27	13.83	11.45	4.98	12.6	9.19	8.79	11.51	17.02	14.26	14.65	15.2	12.88	12.86	12.75	14.68	16.43	13.86	12.42	5.9	12.91	13.58	12.7	10.13	9.07	16.52	13.7	15.35	13.04	6.67	12.29	15.58	15.87	14.21	0.04	0.07	0.05	0.04	0.04	15.39	13.97	16.43	18.84	5.94	17.92	12.86	15	15.8	14.89	14.7	10.44	13.97	13.59	14.82	0.02	13.25	12.18	14.35	12.28	16.22	12.93	14.54	13.65	12.36	0.02	13.23	11.26	12.83	13.67	15.05	9.82	14.68	15.18	14.04	13.14	12.16	13.53	14.94	11.9	15.87	8.17	13.92	14.01	12.43	12.81	11.01	11.25	8.97	11.74	9.65	4.79	12.05	15.95	13.19	0.03	12.78	14.03	16	14.05	16.76	13.97	9.49	12.16	9.89	11.73	12.83	16.89	13.27	1	0	4	2	2	0	2	0	13	1	0	0	1	10	16	3	1	15	1	4	-1	0	3	16	0	1	1	0	1	5	1	10	1	1	0	0	0	5	2	4	0	3	-1	31	7	-1	6	1	-1	6	0	29	17	0	8	-1	159	8	36	-1	78	1	3	0	0	0	7	0	-1	1	1	0	-1	7	0	-1	26	1	7	0	13	2	0	0	2	4	-1	0	-1	-1	0	0	0	0	0	-1	2	0	0	1	0	0	-1	3	-1	0	-1	0	-1	-1	0	42	48	6	1	3	0	-1	0	36	15	1	15	-1	5	26	9	4	5	-1	0	16	1	0	3	2	18	0	12	2	-2	1	0	0	0	0	0	28	0	14	9	3	3	3	0	2	2	2	2	0	2	0	0	0	9	2	2	0	0	0	1	1	0	0	0	-1	0	1	-1	2	-1	1	0	0	2	0	1	1	-1	0	0	0	0	0	0	1	0	0	-1	-1	0	1	0	0	0	1	0	1	0	0	-1	0	-1	0	0	0	0	26	1098	-3	1	-1	9	0	8	7	9	8	2	3	1	0	1	-3	2	8	-1	4	-3	6	-1	16	3	5	2	14	5	9	1	1	5	1	3	0	-1	0	-2	0	169	259	1	78	6	411	293	41	41	8.49	0.0188346	58.8669	0.130593	0.73308	0.0016263	9.9852	0.0221517	0.144801	0.000321234	1.1433	0.00253635	1.19618	0.00265367	2.37222	0.00526265	1.05516	0.00234083	1.01566	0.0022532	7.48582	0.0166069	0.0815221	0.000180853	0.00163392	3.62478e-06	0.266874	0.000592047	9.61119	0.021322	25.9	15.6177	0.0346471	37.4032	9.68744	5.84152	0.0129591	5.9896	1.55131	0.935438	0.00207522	8.20692	2.12559	1.28173	0.00284346	20.3237	5.26384	3.17409	0.00704157	0.16731	0.0433333	0.02613	5.79681e-05	0.10725	0.0277778	0.01675	3.7159e-05	0.43	0.11137	0.0671561	0.000148983	70.5	42.5115	0.0943097	34.3136	24.1911	14.5872	0.0323611	1.50574	1.06154	0.640112	0.00142006	1.4507	1.02274	0.616714	0.00136815	30.0286	21.1702	12.7656	0.0283199	10.9086	7.69058	4.63742	0.0102879	0.00822182	0.00579639	0.00349522	7.75398e-06	2.55904	1.80413	1.08789	0.00241342	0.47763	0.336729	0.203048	0.000450451	0.23607	0.166429	0.100357	0.000222637	1.09	0.76845	0.463375	0.00102797																																																					9.23	0.560261	0.00124291	0.31	0.018817	4.17446e-05	8.67	0.526269	0.0011675	21.4	1.29898	0.00288172	62.2	3.77554	0.00837585	1.87596	0.113871	0.000252617			5.64	22.9258	Non-Reactive	0.097	Positive	2,500.00	14210.1	10948.3	433.197	1	1	1	1	3603.45
LIS.C.2.0003	Control	Y	Y	174		66-70	Female	No	No	Yes	Very good	100	5	Moderna	Moderna	Moderna	Moderna	Moderna			5	5	5	5	20	1	1	1	1	4	1	1	2	1	5	2	1	2	2	7	1	1	1	1	4	1	3	2	2	4	11	837869	1507900	250041	449599	12089.92	457358	165.84	403.47	47.53	14	128.46	43.48	43.06	25.35	65.06	2.44	52.34	9.81	11	1.55	0.35	0.74	2.17	0.35	4.39	6.72	18.86	3.67	48.8		20.66	1.14	6.71	348.15	14.69	55.3	162.6	1057.9	158.65	53.42	318.15	18.79	513.89	3262.31	13.14	22.15	3740.35	38054.1	1036.62	6108.31	5.98	42.31	4.97	10.99	562.98	129.9	85.77	21.88	103.49	809.75	76.31	150.92	27.6	36.97	31.89	12.26	1614.34	2.91	132.38	23.68	4.59	5.87	337.72	31.93	3.9	1.41	164.32	23.37	11.87	10.51	0.51	30.37	92.06	2.44	26.4	3.54	111.86	1545.73	1.35	5.43	181.36	4692	1.31	157.29	361.89	11.11	123.15	51.59	247.95	24.02	0.55	21548000	3410300	13234.7	15927.7	776.3	761.36	442.1	238942	115012	24876.3	2310.76	53986.3	1690500	1413500	11389000	137442	6248300	358113	931154	2318.43	6417400	903.68	2318.03	24805.6	29524.5	2607.47	9017.1	32906.6	1198.88	7535.03	0.27	2971.08	666.09	2596.94		0.32	117.19	0.4	25096.8	60.37	2609.64	3367.52	188720	13558	2333.34	2033.35	145950	1012.28	82.3	1228.7	130540	119932	21717.7	1847.11	3675.12	1195.16	1096.87	1327.81	750.67	0.25	20.46	337.87	27.82	123.37	10.01	2.63	513.96	60273.5	55970.4	16.71	11309.5	299.37		16693.5	25.41	1647.21	5020.81	1.41	18494.5	462.67	28550.9	1068.52	26.28	62.45	0.01	1.25	1.25	17.63	1	17.3609	9.1567	20.4131	13.0636	15.0904	16.8182	2.6529	15.5374	14.1544	12.0756	13.7953	15.549	8.1933	14.1979	13.1934	11.3864	11.3892	8.8318	9.2229	10.7241	18.5061	15.4752	16.062	16.8018	15.1668	14.893	14.9678	15.3236	19.3956	13.165	12.1058	6.5585	14.4995	14.9199	13.8401	8.3824	8.1073	15.3391	15.8125	16.1795	12.0707	6.1241	12.8719	13.4142	14.8637	15.5981	0.0208	0.124	0.0489	0.077	0.0789	17.2747	16.157	15.791	15.7205	5.4192	17.4015	13.0151	17.7921	17.342	16.3896	16.3463	11.4608	16.5505	12.0518	3.8688	0.0778	14.0685	13.4294	15.2027	10.4632	16.5325	15.0511	16.232	15.7386	14.3067	0.0399	12.4983	12.8122	11.8963	16.3119	15.7825	10.0937	16.6361	16.7752	15.8141	14.4096	13.7254	13.361	16.9176	12.0799	14.7948	12.1044	12.4364	12.9397	13.3133	13.0441	12.2998	12.6165	0.0235	12.0023	9.4275	0.0026	12.9971	13.8373	11.9313	0.045	13.1378	15.6804	18.7644	14.9457	15.4234	16.8628	10.6644	11.2055	11.1453	13.1072	14.7445	14.9011	12.2348	15.0201	15.4329	20.7392	18.7515	12.4878	11.7275	7.09575	20.0138	14.0328	11.596	14.5325	13.2166	17.055	11.8652	11.7683	12.2507	13.3381	11.391	12.8929	13.6458	15.3584	13.3175	14.2511	15.1307	13.537	13.0785	13.7053	14.2162	17.099	13.9104	10.673	11.0727	12.6032	13.4858	12.8297	8.5123	8.95356	20.3594	13.4882	13.909	14.0813	11.954	13.495	13.0356	13.3974	19.0457	17.0088	14.8514	15.8448	16.3186	17.4326	22.2669	14.3664	13.4659	21.5385	9.66084	19.1931	15.7377	14.8606	15.2791	14.1643	18.3612	20.7627	15.1289	14.5478	15.2578	15.1582	14.8899	13.0383	15.2247	10.9845	20.3021	12.4663	15.2409	22.7902	13.4398	13.9094	13.5479	13.746	13.9495	15.6798	13.8066	14.8464	14.7735	16.0358	15.002	12.4528	13.3484	11.9467	13.5909	17.3803	14.1644	12.5167	13.0856	12.8622	13.0536	13.191	13.5476	12.481	12.6783	12.7233	10.8554	5.22882	13.5731	13.6371	16.754	15.7634	12.4983	13.2035	21.7752	15.2328	16.3854	15.6924	13.4791	12.7459	9.0029	10.7166	12.9371	23.0146	13.0799	15.23	8.37	18.42	19.41	12.94	13.3	6.91	15.93	13.45	13.27	15.41	13.76	14.91	12.4	11.26	11.59	9.68	9.15	10.17	11.43	17.78	14.73	14.88	14.89	14.39	13.64	13.96	14.71	17.67	12.99	11.32	10.39	12.79	13.85	13.19	10.75	7.97	18.12	13.7	15.35	12.45	13.39	12.48	13.18	12.72	14.47	0.04	0.08	0.03	0.04	0.08	18.09	13.7	14.4	19.3	5.09	15.52	13.4	14.92	15.59	14.53	15.02	16.55	14.92	13.45	14.51	0.05	13.42	12.4	13.15	9.73	15.86	14.17	15.5	20.63	15.42	0.02	12.18	11.81	13.42	14.05	14.64	12	15.28	15.16	14.98	13.5	12.29	14.1	15.6	11.58	15.83	8.49	13.09	14.18	12.84	12.98	10.48	10.76	0.01	10.87	8.81	2.71	13.42	20.32	18.01	16.9	14.06	15.48	19.76	13.97	15.8	14.15	9.92	12.84	9.31	12.35	13.85	18.9	13.52	0	1	1	1	2	-1	0	1	0	0	0	0	0	1	2	-1	0	0	16	-1	0	-1	0	1	2	6	-1	-1	-1	1	-2	-1	0	0	4	0	-1	3	-1	0	0	-1	-1	0	-2	-1	1	0	0	4	0	86	4	0	4	1	119	3	3	0	13	1	2	13	2	2	0	0	3	0	6	2	157	9	-1	73	3	19	0	3	2	1	0	0	1	1	0	0	0	1	1	0	1	-1	-1	0	-1	-1	0	0	-1	0	0	0	-1	-1	-2	-1	5	-1	0	-1	0	0	-1	0	14	0	0	-1	102	-1	24	4	0	-1	0	-1	4	3	0	0	2	-1	-1	0	0	0	2	4	1	1	0	-1	1	0	0	3	2	1	2	3	2	1	2	4	5	0	0	3	0	1	0	-1	1	1	1	13	4	18	2	-1	1	0	2	6	0	50	4	11	0	0	0	-1	0	-1	2	0	-1	0	0	2	0	0	4	3	0	2	2	-1	0	1	0	0	1	0	0	0	0	0	0	0	0	0	1	0	0	26	783	8	5	6	4	-2	9	-1	1	-3	-6	-1	-1	0	1	-3	-1	0	9	2	2	1	-1	21	2	-3	5	0	1	2	-1	1	7	-1	1	-4	3	6	-1	4	23	154	-5	27	5	538	151	123	122	4.7	0.0336715	53.4738	0.383094	3.92616	0.0281276	8.8736	0.0635718	0.133715	0.000957954	1.98575	0.0142262	0.217375	0.00155731	2.21605	0.0158761	5.23768	0.0375235	1.22651	0.00878691	12.0282	0.0861721	0.385356	0.00276075	0.0220535	0.000157995	0.340359	0.00243838	18.5293	0.132746	17.7	7.8942	0.0565552	17.8044	3.15137	1.40551	0.0100693	22.2748	3.94264	1.75842	0.0125976	8.25814	1.46169	0.651914	0.00467041	29.8186	5.27789	2.35394	0.016864	1.07536	0.190339	0.0848911	0.000608172	1.07019	0.189424	0.0844829	0.000605248	1.1	0.1947	0.0868362	0.000622107	76.1	33.9406	0.243155	40.827	31.0693	13.8569	0.099273	2.48554	1.8915	0.843607	0.00604373	2.32419	1.76871	0.788843	0.00565138	22.531	17.1461	7.64715	0.0547853	12.8442	9.77443	4.3594	0.0312314	0.0484465	0.0368678	0.016443	0.0001178	5.152	3.92067	1.74862	0.0125274	1.68265	1.2805	0.571102	0.00409145	0.19823	0.150853	0.0672805	0.000482007	2.2	1.6742	0.746693	0.00534942	2.74	0.29318	0.119617	0.00128518	19.7	2.1079	0.860023	0.00924014	10.24	1.09568	0.447037	0.004803	8.53	0.91271	0.372386	0.00400093	1.89	0.20223	0.0825098	0.000886491	0.57	0.06099	0.0248839	0.000267354	2.26	1.7289	0.705391	0.00757877	43.89	33.5759	13.6989	0.147182	18.26	13.9689	5.69931	0.0612337	3.73	2.85345	1.16421	0.0125083	1.07	0.81855	0.333968	0.00358818	8.77	6.70905	2.73729	0.0294096	0.52	0.3978	0.162302	0.00174379	9.8	0.4263	0.00305408	0.45	0.019575	0.000140238	10	0.435	0.0031164	10.8	0.4698	0.00336572	73.4	3.1929	0.0228744	1.46664	0.0637988	0.000457064	0.35	0.41	0	8.24	Reactive	17.4	Positive	2,500.00	23595.5	20276.5	10206.6	0	0	1	0	15124.2
LIS.C.2.0005	Control	N	N	185		41-45	Male	No	No	Yes	Excellent	99	5	Pfizer	Pfizer	Pfizer	Moderna	Moderna			5	5	5	5	20	1	1	1	2	5	1	1	1	1	4	1	1	1	1	4	1	1	1	1	4	0	2	1	1	5	9	661818	1408300	1119600	55013.9	454234.5	284448	299.12	58.94	127.4	8.93	115.29	81.28	1321.86	53.89	99.18	0.95	73.39	7.45	13.99	4	0.81	1.22	2.86	1.01	8.78	6.16	11.58	3.45	146.65	6.55	22.65	9.85	11.67	594.8	26.73	86.73	129.09	1185.36	291.9	176.9	303.78	16.43	535.29	1740.93	22.14	20.39	3691.91	60795.7	2057.68	10553.5	12.42	49.75	0.7	95.38	537.58	228.73	674.27	52.18	791.82	1012.1	740.87	273.47	60.35	210	49.66	5.99	3984.96	4.7	290.43	21.92	12.73	7.66	601.1	54.17	7.97	122.27	201.84	9.34	8.35	13.36	1.97	8.33	33.94	1.21	43	24.78	90.83	2269.31	8.18	140.9	192.81	7220.81	9.58	1612.81	2792	2.74	189.75	84.18	360.63	82.73	0.32	25862000	2282700	12511	12214.3	825.18	1905.9	288.8	371591	365403	32289.5	3259.59	137195	1862600	1098100	5158700	171387		99299	830281	2883.96	6827800	921.49	3850.71	35298.7	39018.4	3758.91	7937.4	28361	5840.67	6734.58	1.1	2639.83	718.84	3472.6	29.51	2.35		0.97	27979.3	42.82	4517.77	10287.3	199506	27059.2	4752.09	3857.15	166862	1456.66	68.81	1228.7	127244	133733	36877.8	1279.59	125.13	31.94	71.94	62.95	10.36	1.63	81.85	337.87	1.45	34.35	1.97	1.29		87901.9	79635.3	44.32	11772	514.94	240.45	11816.2	61.04	870.23	5220.47	151.93	28806.2	189.88	36391.8	1915.31	26.28	55.91	0.02	1.9	1.26	14.96	3.71	15.3467	6.7162	18.7375	11.8147	13.0283	13.7516	0	12.7008	12.3607	11.6445	13.0983	14.9328	8.2919	12.1637	10.3544	10.4899	9.414	7.28	7.7582	9.8868	15.6422	14.7597	13.1238	15.2654	13.1091	12.6868	13.4933	15.4213	17.4823	11.9707	9.8466	4.066	12.621	13.1241	11.2565	8.9996	6.74	12.9595	14.0794	14.3993	10.9809	2.9194	10.4291	12.1621	12.7795	13.9489	0.0187	0.0976	0.0377	0.0744	0.0902	16.464	14.5556	14.1748	14.3771	5.8373	16.0938	11.1477	15.6759	15.4787	14.4862	14.0868	11.1098	14.3682	10.5155	1.8019	0.051	13.1834	13.5668	13.5247	8.385	13.9445	13.8109	14.6144	14.9762	12.8608	0.0263	11.0529	10.6452	11.4302	14.7636	14.3231	8.4294	17.2443	14.146	15.2674	12.6278	12.2754	12.8703	13.9987	10.719	14.3124	10.5247	11.3423	11.7724	12.1742	11.4293	9.6439	11.0133	0.0168	9.9184	7.828	0.0022	11.3859	12.2324	9.6833	0.0491	12.6761	13.5517	17.3329	13.5512	14.0802	15.0911	8.7895	9.8493	9.0676	12.4461	14.116	8.2651	11.4557	16.9149	9.76195	22.6783	22.1295	15.6843	16.4297	6.02036	20.089	14.3536	10.9823	17.9543	15.6918	16.39	15.3129	11.0181	11.7655	12.4559	9.51492	11.6658	12.816	13.4274	12.6774	12.4441	13.8107	13.6865	13.1201	14.0474	14.3075	16.2276	12.747	10.4761	8.96099	12.7055	13.2866	13.6667	8.36285	6.62357	17.3026	13.5394	14.0801	10.4025	10.5828	10.9021	11.3067	12.6513	19.2417	12.1061	0.0487363	10.6106	14.3513	14.8746	23.5487	15.4867	15.7833	16.8346	8.0215	13.1073	12.0684	14.0679	14.2704	13.2432	12.3753	24.5695	15.1128	15.0149	15.5564	12.4322	12.3143	10.5851	14.4105	9.77844	19.5857	12.7957	15.8197	23.3338	11.5958	12.7414	11.4367	13.1522	11.8092	15.3956	13.7776	13.8867	14.674	13.385	14.1709	14.504	12.6637	12.5834	13.2252	14.6912	13.7013	10.7991	12.0022	12.0181	12.2493	12.0049	11.8366	10.5776	10.5426	11.9258	10.0251	2.93855	11.9406	13.5184	15.8616	13.5759	12.2084	13.35	23.473	16.0082	16.7804	15.4561	12.7051	14.1874	8.37743	11.4799	12.0829	16.4734	13.4688	14.22	8.38	18.38	18.75	10.84	11.81	1.12	12.82	12.77	12.81	13.33	13.23	10.23	11.84	9.96	0	9.4	8.14	8.82	11.07	17.19	13.84	14.15	14.62	13	12.32	13.08	13.86	17.14	12.86	10.49	4.17	12.52	13.75	11.75	10.1	8.48	14.39	13.33	14.19	11.71	5.39	10.37	12.37	12.95	13.56	0.04	0.07	0.03	0.04	0.06	15.47	13.4	13.23	16.22	3.45	13.79	11.44	14.7	14.96	14.41	14.16	7.85	14.97	11.39	11.88	0.07	12.97	12.17	12.46	9.1	14.48	13.14	13.88	13.24	11.23	0.02	11.05	14.24	15.47	13.85	14.33	8.65	14.22	15.11	13.47	12.59	11.55	13.24	15.13	11.85	15.12	7.69	11.55	12.65	11.78	11.74	6.9	8.94	0.01	9.84	7.47	0	11.82	12.17	12.04	0.03	12.62	13.81	16.49	14.89	14.49	14.45	7.76	11.1	8.61	10.8	12.59	16	11.81	123	0	-1	2	0	0	1	0	23	30	0	86	1	128	0	0	0	0	9	-1	1	0	7	7	-1	18	0	1	0	-1	0	2	2	1	0	-1	-1	-1	-1	29	0	-1	5	0	1	-1	2	1	0	0	103	2	16	-1	1	12	140	1	3	-1	0	0	2	-1	0	1	0	0	0	1	1	1	-1	15	0	2	0	26	-1	-1	0	-1	0	-1	1	0	-1	0	0	0	0	1	4	2	1	3	0	9	0	0	1	-1	0	1	3	-1	3	0	0	-1	0	2	0	0	-2	0	0	0	0	2	1	1	-1	-1	0	0	0	-1	1	1	8	3	1	0	-1	0	1	1	0	1	2	-1	0	1	0	0	0	36	16	1	1	0	0	2	0	0	1	1	1	0	1	-1	-1	1	0	-1	0	4	0	1	2	1	0	-1	1	-1	0	1	0	1	0	2	1	1	0	-1	-1	0	-1	1	0	1	1	-1	1	0	0	0	4	0	1	0	0	0	0	-1	0	2	-1	0	0	1	0	0	1	1	0	26	977	-7	3	2	-1	-1	1	1	15	1	3	0	-3	-2	2	3	3	0	2	4	1	2	3	5	7	5	8	5	2	7	3	2	5	2	0	5	-5	0	-2	9	470	20	23	60	100	325	149	14	9	5.53	0.025955	41.8246	0.196303	1.57542	0.00739421	21.844	0.102524	0.232156	0.00108962	1.78528	0.00837918	0.287873	0.00135113	2.08708	0.00979569	1.3975	0.00655913	0.56325	0.0026436	19.5012	0.0915286	0.207473	0.000973769	0.00531958	2.49673e-05	0.193439	0.000907904	21.4938	0.100881	41.5	16.0605	0.0753797	35.6139	14.7798	5.71977	0.0268456	6.925	2.87387	1.11219	0.00522004	16.7214	6.93938	2.68554	0.0126045	15.9312	6.61144	2.55863	0.0120089	0.6174	0.256221	0.0991575	0.000465394	0.84672	0.351389	0.135987	0.000638255	0.71	0.29465	0.11403	0.000535196	53.5	20.7045	0.0971762	32.0141	17.1275	6.62835	0.0311101	1.89857	1.01574	0.39309	0.00184496	1.69177	0.905095	0.350272	0.00164399	27.3086	14.6101	5.65412	0.0265375	15.4334	8.25688	3.19541	0.0149976	0.0211926	0.0113381	0.00438783	2.05942e-05	3.97462	2.12642	0.822925	0.00386238	1.71369	0.916824	0.354811	0.0016653	0.58277	0.311782	0.12066	0.000566314	1.68	0.8988	0.347836	0.00163256	2.19	0.63948	0.296719	0.00160409	14.6	4.2632	1.97812	0.0106939	12.43	3.62956	1.68412	0.00910447	15.66	4.57272	2.12174	0.0114703	2.914	0.850888	0.394812	0.00213439	0.734	0.214328	0.0994482	0.000537625	1.03	0.61079	0.283407	0.00153212	28.14	16.687	7.74278	0.0418581	17.64	10.4605	4.85368	0.0262394	10.45	6.19685	2.87534	0.0155443	3.49	2.06957	0.96028	0.00519136	8.41	4.98713	2.31403	0.0125098	0.42	0.24906	0.115564	0.000624748	11.3	0.4407	0.00206842	0.5	0.0195	9.15229e-05	21.4	0.8346	0.00391718	23.6	0.9204	0.00431988	50	1.95	0.00915229	1.18974	0.0463999	0.000217777	0.36	0.49	5.64	11.1916	Non-Reactive	0.098	Positive	2,500.00	13418.3	9817.23	1080.31	1	0	0	0	8570.86
LIS.C.2.0008	Control	N	N	176		26-30	Male	No	No	Yes	Excellent	95	4	Pfizer	Pfizer	Pfizer	Pfizer				5	5	5	5	20	3	1	1	3	8	1	1	1	3	6	1	1	1	1	4	1	1	1	1	4	1	2	2	1	4	9	829065	1724000	140775	72945.7	672456.77	377586	384.8	398.52	208.71	13.96	125.24	60.59	603.25	23.63	123.99	1.22	112.28	21.24	21.9	5.76	0.44	0.88	7.2	0.79	10.84	5.62	18.94	4.67	44.63	3.42	27.43	11.57	40.87	926.56	10.47	68.49	69.98	457.09	202	50.17	433.77	13.55	700.74	985.66	17.39	16.22	5992.67		1435.32	8896.86	7.13	29.16	1.8	15.33	800.85	394.65	1461.98	31.58	777.29	1083.3	634.81	447.44	37.07	299.96	153.2	39.85	7624.22	38.14	174.75	33.29	36.2	8.59	877.48	39.06	6.25	32553	261.03	27.35	39.02	20.06	10.71	37.57	721.86	11.35	88.5	36.06	103.22	1669.84	10.34	159.96	302.63	6469.11	17.74	1463.73	3321.77	33.94	448.81	128.28	815.66	55.22	1.2	5982300	3112600	18831.9	34609.1	1014.69	613.27	164.29	225119	219185	38055.2	3905.89	92831.6	1816800	1661900	7946300	156250	4480300	423603	1068300	2805.49	9723100	1001.04	2469.14	58934.6	36158.9	4757.89	11778	18392	152.93	9130.09	0.39	2968.33	629.28	2979.19		0.73	15.86	0.4	28421.7	13.64	4568.23	2294.73	154999	20279.5	1665.75	2540.51	95426.5	1303.79	68.81	1359.51	138869	91737.4	15242.9	901.42	309.76	29.14	177.8	33.4	9.91		16.32	261.57	0.97	10.22	1.27	3.03		88366.7	65634.3	42.6	15961	694.68	208.38	23127.2	6.37	430.34	4808.06	70.39	39460.5	338.89	35086.6	1416.76	26.28	92.5	0.08	2.15	1.33	15.03	2.72	13.3386	7.2641	16.9523	11.4579	12.0045	12.1243	0.0192	12.5302	10.8861	9.0918	11.6438	12.1829	8.6479	11.1684	11.2766	10.1675	9.0887	6.4591	8.0254	8.8962	14.592	12.4604	12.3424	14.1598	11.5839	11.7845	11.743	12.3235	15.918	11.0978	8.944	4.8341	11.7709	12.0465	10.7137	5.7136	6.8706	11.6516	13.7486	12.8276	9.8263	3.4552	10.8373	11.7314	11.7966	12.3511	0.0145	0.0131	0.0187	0.0272	0.0182	14.2274	13.1569	12.1103	13.0988	4.787	13.3251	10.6777	14.1158	13.4295	13.0601	12.3811	9.6539	12.2763	9.4976	4.0862	0.0195	11.2077	9.7366	12.122	8.3852	13.3771	13.3187	12.9001	12.4592	10.7128	0.0235	9.7145	10.2737	10.5842	13.7498	12.4996	8.5901	14.1232	13.3521	13.2437	11.3308	11.1997	11.9883	12.5852	10.3752	12.7996	9.4159	10.2708	11.1921	10.4931	11.2732	7.4815	10.0552	0.0095	8.9268	6.8539	0.002	10.4315	11.1578	10.2127	0.0233	11.4034	11.8255	15.3345	11.9736	12.1868	12.9246	7.9844	8.2765	8.2363	11.3435	12.0419	0.0153	9.414	15.6349	11.0543	18.244	19.3293	11.8563	12.0724	4.06142	18.125	13.3534	12.1472	12.3525	12.8218	15.9936	10.7109	12.1457	12.8216	12.573	10.8766	13.4066	12.627	15.1661	13.7747	14.3116	16.0883	13.53	13.0736	14.2306	13.26	16.0385	13.6764	12.091	10.2254	13.5412	14.1818	12.3368	7.89519	8.69843	16.0365	13.5791	15.0603	11.2451	9.41925	12.941	13.1344	12.4408	17.8429	15.5358	0.0662497	14.0858	16.1988	17.9929	20.1525	14.2894	17.2072	19.016	9.91392	16.0739	14.0056	15.4685	15.1621	14.9296	14.0663	21.046	15.1714	13.8167	14.6092	10.1329	13.7322	12.3257	14.5673	10.4433	18.4953	13.0404	15.3861	21.6935	13.7406	13.4206	13.6936	13.7808	12.1263	15.1125	13.0757	13.7374	15.5969	14.5567	15.54	15.0596	15.6865	12.7169	13.5423	14.6551	14.526	12.7669	12.9397	14.1121	13.8673	11.9976	13.3518	11.9796	13.0932	13.8979	10.6535	4.91221	12.962	13.0317	14.5243	14.7562	12.8864	13.3212	21.9644	14.8799	15.2242	14.8107	12.5	12.8132	8.87698	10.8986	12.3526	18.8579	12.1475	14.32	7.38	17.93	15.15	10.51	11.32	1.21	13.32	13.07	12.64	12.19	13.07	11.57	11.7	11.19	11.61	10.02	9.52	9.97	10.67	17.26	13.89	14.39	13.97	13.63	12.88	12.9	14.51	16.39	13.43	11.7	4.79	13.51	13.87	11.73	9.95	7.35	14.91	13.31	14.71	12.19	4.57	11.28	13.33	13.01	13.82	0.04	0.04	0.02	0.04	0.02	15.55	14.08	14.41	15.75	5.75	13.85	12.72	15.58	15.07	13.5	14.26	10.98	14.01	11.4	8.66	0.02	13.75	13.53	12.99	9.32	14.3	13	16.24	13.21	12.28	0.02	11.87	10.66	13.89	13.59	13.84	9.32	14.57	15.15	14.06	13.32	12.53	14	15.22	10.64	15.8	8.28	11.82	13.03	12.16	13.1	8.76	10.61	0.01	10.98	7.92	3.41	12.1	13.56	10.73	10.94	13.03	14.44	15.77	15.08	14.7	14.17	8.76	11.55	9.04	11.47	13.91	15.21	11.97	7	1	-2	2	0	0	0	0	0	4	1	-1	0	2	1	4	0	0	0	-1	1	-1	1	1	-2	3	0	2	1	0	0	0	0	0	-1	2	-1	0	0	2	-1	-1	0	-1	0	-1	-1	0	0	0	2	-1	1	0	3	0	0	0	0	0	0	1	0	-1	-1	0	0	0	-1	0	1	-1	0	0	0	-1	-1	0	0	0	2	0	0	1	0	-1	1	-1	-1	0	0	6	0	0	2	-1	0	-1	0	0	-1	-1	-1	3	-1	-1	2	0	0	2	0	-1	4	1	-2	1	0	0	0	-1	0	-1	2	0	-1	0	-1	0	0	0	0	2	1	-1	-1	-1	2	-1	2	-1	-1	0	-1	-1	0	0	0	3	0	58	1	4	5	2	1	1	4	0	2	0	1	-2	3	0	0	1	0	1	-1	2	4	2	1	1	0	0	0	2	0	0	0	0	0	0	0	-1	0	0	-1	1	-1	0	-1	0	0	0	0	0	1	2	1	2	0	2	0	3	0	1	0	0	0	0	-1	0	0	1	0	26	841	0	9	2	1	-2	10	6	6	-1	-2	4	2	-1	0	1	0	1	1	16	7	6	4	3	-4	-1	11	-3	1	9	1	6	4	1	0	1	-4	0	-6	5	20	0	4	83	0	4	-1	23	27	4.38	0.0217733	50.6557	0.251813	1.04434	0.00519149	17.4	0.0864966	0.222681	0.00110696	1.49391	0.00742632	0.42158	0.0020957	1.93495	0.00961875	2.48368	0.0123465	0.327177	0.00162642	16.3827	0.0814396	0.210957	0.00104868	0.0168822	8.39224e-05	0.56422	0.00280478	19.2007	0.0954482	35.9	16.514	0.0820923	49.6058	17.8085	8.1919	0.0407225	0.65518	0.23521	0.108196	0.000537852	18.1485	6.51529	2.99704	0.0148985	4.96181	1.78129	0.819394	0.00407326	0.0174	0.0062466	0.00287344	1.42841e-05	0.1595	0.0572605	0.0263398	0.000130937	1.04	0.37336	0.171746	0.000853759	60.2	27.692	0.137659	40.073	24.1239	11.097	0.055164	0.586314	0.352961	0.162362	0.000807113	1.34125	0.807434	0.37142	0.00184635	37.4544	22.5476	10.3719	0.0515593	2.32191	1.39779	0.642984	0.00319632	0.0802138	0.0482887	0.0222128	0.000110421	4.37165	2.63173	1.2106	0.00601796	0.69696	0.41957	0.193002	0.000959427	0.32736	0.197071	0.0906525	0.00045064	1.2	0.7224	0.332304	0.00165191	0.43	0.10664	0.0425494	0.000217066	1.61	0.39928	0.159313	0.000812734	5.8	1.4384	0.573922	0.00292786	2.06	0.51088	0.203841	0.0010399	5.633	1.39698	0.557397	0.00284356	0.463	0.114824	0.0458148	0.000233724	0.18	0.1278	0.0509922	0.000260137	10.36	7.3556	2.93488	0.0149723	14.38	10.2098	4.07371	0.020782	11.96	8.4916	3.38815	0.0172846	1.39	0.9869	0.393773	0.00200883	17.289	12.2752	4.8978	0.0249861	0.479	0.34009	0.135696	0.000692253	14.8	0.56536	0.00281044	1.73	0.066086	0.000328518	15.5	0.5921	0.00294337	14.1	0.53862	0.00267752	65.2	2.49064	0.0123811	2.4205	0.0924631	0.000459641	0.048	0.021	0	8.24	Non-Reactive	0.102	Positive	2,500.00	16986.4	20319.2	327.471	0	0	0	0	41.9766
LIS.C.2.0010	Control	N	N	184		36-40	Male	No	No	Yes	Very good	90	3	Johnson & Johnson	Pfizer	Pfizer					5	5	5	5	20	2	2	2	2	8	1	1	1	2	5	1	1	1	1	4	2	2	1	2	7	2	2	2	1	4	9	725914	1579700	0	394028	283826.58	135657	292.28	86	220.33	18.28	372.53	64.86	636.01	58.13	274.2	12.18	44.52	26.85	13.34	7.28	0.9	2.15	4.91	1.73	16.64	11.49	40.86	7.89	44.63	59.65	185.45	7.16	5.71	1158.67	21.05	76.1	300.49	636.27	142.46	118.15	409.98	42.97	520.03	2088.83	44.2	70.24	6374.63		1533.1	12702.4	12.8	128	40.01	83.98	1134.88	625.13	1052.88	89.74	411.34	1030.4	584.09	243.77	107.43	366.98	195.56	26.78	12120.2	13.64	127.1	120.42	112.45	29.46	1256.74	77.64	20.04	1755.22	1276.83	42.76	70.51	91.67	1.97	202.67	425.68	63.46	81.21	29.9	108.18	2826.84	5.36	117.43	485.97	12198.6	19.28	1438.34	3437.8	32.83	291.74		672.13	101.35	6.39	20996000	2534600	22351.4	28436.1	878.62	740.57	234.54	363345	397191	47478.5	2734.51	190186	1218800	1981100	10820000	131389	7735900	4299100	1032200	3818.56	10389000	908.66	4006.7	42462.8	30618.5	3340.73	6142.64	36571.3	2511.49	8157.91	1.45	3395.07	596.05	2210.72	65.49	3.31	81.79	0.78	36474.7	61.73	2462.29	8694.98	134924	22246.9	2084.96	9993.05	246561	1024.57	68.81	1548.63	114341	85632.7	10571.1	954.35	253.62	29.43	168.92	28.57	19.22	3.21	32.53	789.84	4.38	9.71	2.21	0.66	92.31	73053.4	68664.7	25.34	18250.9	668.83		14821.2		793.92	5921	48.86	20583.8	683.74	43326.5	1818.7		78.24	0.07	1.87	1.44	17.14	3.11	14.3091	4.9964	17.5675	11.3388	12.0616	12.4554	0.0278	11.1109	11.1444	10.1123	10.6417	13.4331	6.7328	10.4299	10.0971	9.0784	8.0039	5.999	6.1115	9.2273	15.2622	12.7294	13.1955	14.3053	12.6011	11.4743	11.963	14.4378	16.8976	10.9075	8.8929	2.1042	11.8699	11.7795	9.9456	8.8888	5.2095	12.0834	14.5271	12.7926	9.4961	0.6779	8.9815	10.9339	12.68	12.3316	0.027	0.088	0.0272	0.0534	0.0619	13.7299	13.3205	12.1439	11.6646	4.436	14.7095	10.0372	12.7915	14.6706	13.3754	13.15	9.3535	12.9168	9.3976	1.186	0.0594	11.5903	11.7814	12.7644	7.2349	12.5604	12.6206	12.9534	12.5909	12.6045	0.0287	9.7927	9.6704	9.9945	13.2718	12.7596	6.4313	15.2309	13.2685	14.0101	10.9849	11.0273	11.6311	13.5104	8.7679	12.7458	9.3695	9.9734	10.6544	10.3243	10.4519	0.0187	9.3603	0.0153	8.218	6.9499	0.0023	9.2167	10.6156	7.9026	0.044	12.1836	10.6408	17.0035	11.2877	12.0501	14.3689	6.9798	0.0163	8.6889	11.4794	10.5123	0.0298	9.6934	16.0151	8.26925	21.4475	23.4991	15.7279	15.0228	9.80032	15.341	13.2552	10.5468	15.8165	14.4059	16.2652	12.2033	13.9329	12.2655	12.5774	11.5065	12.6301	13.8574	15.0306	13.2146	13.1813	14.7942	14.1797	12.679	14.3069	13.8019	17.7934	14.0631	12.0223	12.6568	13.033	13.7101	12.5258	9.48999	7.22702	17.3742	13.281	18.8989	11.6227	14.8241	13.0369	12.7124	14.6331	14.0519	9.69624	0.0756285	11.8706	15.2429	17.3001	17.7676	13.8281	16.2608	18.0705	8.57035	15.2515	13.5543	16.2	14.7863	14.3194	15.1853	16.7607	13.8477	18.3981	16.5891	11.5764	13.1085	10.5082	12.1265	10.4151	14.6243	11.8968	15.7392	21.7129	10.3249	13.0084	12.5989	16.5994	11.6402	13.7059	12.5645	13.3498	14.1923	13.5897	14.5752	11.7562	15.0504	12.4164	13.9166	9.32835	14.2148	11.3447	11.0589	12.591	12.3882	12.3852	12.6056	10.6758	12.4842	13.3194	10.9282	5.75584	11.6995	12.4127	17.8788	14.3058	13.143	13.7789	22.3572	17.9722	18.6646	15.452	12.051	13.4226	9.44578	11.0333	12.5849	18.3988	14.369	14.01	6.71	17.29	21.34	15.9	16.87	7.98	15.55	15.41	12.91	18.97	16.93	12.5	15.75	11.91	0	7.36	9.33	5.54	9.97	16.1	13.33	13.86	13.56	12.9	12.53	12.63	13.54	17.44	12.9	12.19	5.49	13.3	13.31	11.56	8.7	8.62	15.1	13.2	15.81	11.94	5	12.17	12.87	12.09	13.19	0.02	0.04	0.02	0.04	0.02	14.79	13.72	13.93	15.41	5.9	13.32	11.32	14.28	14.4	14.06	13.88	9.54	14.2	14.66	13.41	0.04	12.47	10.98	12.95	9.53	14.28	12.26	12.59	14.68	11.74	0.02	12.1	12.27	12.56	13.58	13.87	9.22	14.11	14.51	13.83	12.45	11.12	13.01	15.21	10.14	14.85	7.72	12.48	12.55	11.64	11.75	8.33	9.73	0.01	9.7	7.44	4.69	11.16	12.47	10.27	0.05	12.13	12.48	16	12.72	14.29	13.31	8.19	10.77	8.17	9.79	12.35	15.48	14.5	1	0	2	1	5	0	0	0	34	0	0	1	8	-1	0	46	5	70	32	10	4	32	1	44	2	125	22	13	39	3	4	0	1	-1	12	13	-1	-1	7	1	2	0	0	52	18	2	12	1	0	39	2	2	41	2	1	1	142	69	1	1	13	3	3	3	-1	-1	81	0	0	1	0	0	-1	36	16	0	27	10	-1	-1	1	0	0	0	3	1	-1	0	2	0	0	0	-1	1	0	0	0	0	0	0	0	0	0	1	0	0	0	-1	2	-1	0	1	5	2	-1	2	0	0	0	-2	0	-1	6	-1	0	-1	0	1	-1	-1	-1	-2	0	-1	0	-1	-1	0	0	0	-1	0	0	-1	1	3	0	57	14	1	0	3	18	37	0	5	1	0	0	1	-1	0	1	1	-1	2	1	1	0	0	1	1	0	-1	1	-1	0	1	-1	2	-1	0	0	0	1	0	0	1	4	0	1	3	2	0	0	0	0	1	1	0	1	3	0	0	1	0	0	-1	0	0	-1	0	-1	0	1	0	0	14	1205	1	-3	6	11	-2	16	2	-1	-1	0	-4	1	-2	2	1	0	10	3	-9	-8	-3	-4	8	14	8	8	3	3	3	-1	-1	6	0	1	4	3	4	3	3	620	7	1	143	5	496	251	26	24																									0.0136656	0.000208832	0.354362	0.00541523	14.6662	0.224124	40.1	23.8194	0.363999	12.5462	5.03105	2.98844	0.0456683	10.5259	4.22087	2.50719	0.038314	4.09706	1.64292	0.975895	0.0149133	10.5966	4.24925	2.52406	0.0385717	1.03076	0.413335	0.245521	0.00375196	0.31064	0.124567	0.0739926	0.00113073	0.52	0.20852	0.123861	0.0018928	41.4	24.5916	0.3758	13.4571	5.57125	3.30933	0.0505719	1.3942	0.577197	0.342855	0.00523939	1.52154	0.629918	0.374172	0.00571795	24.5044	10.1448	6.02601	0.0920873	35.8504	14.842	8.81618	0.134726	0.313848	0.129933	0.0771802	0.00117944	3.52499	1.45935	0.866851	0.0132469	1.2152	0.503093	0.298837	0.00456672	2.06976	0.856881	0.508987	0.00777816	1.1	0.4554	0.270508	0.0041338	0.6	0.1794	0.101899	0.00113968	56	16.744	9.51059	0.10637	19.38	5.79462	3.29134	0.0368115	2.98	0.89102	0.506099	0.00566039	1.49	0.44551	0.25305	0.0028302	0.3	0.0897	0.0509496	0.000569838	1.04	0.53248	0.302449	0.00338269	3.13	1.60256	0.910254	0.0101806	6.61	3.38432	1.92229	0.0214996	14.3	7.3216	4.15867	0.046512	3.82	1.95584	1.11092	0.0124249	17	8.704	4.94387	0.055294	1.22	0.62464	0.354796	0.00396816	16.3	0.63407	0.00968963	0.13	0.005057	7.72792e-05	11.3	0.43957	0.00671735	9.52	0.370328	0.00565922	66.8	2.59852	0.0397096	5.5676	0.21658	0.00330969	0.17	0	5.64	8.64811	Non-Reactive	0.103	Positive	1,168.00	12329.4	2317.67	200.037	1	0	0	0	2533.92
LIS.C.2.0011	Control	N	N	517		36-40	Female	No	No	Yes	Very good	80	4	Moderna	Moderna	Moderna	Pfizer				5	5	5	4	19	2	2	2	3	9	1	2	2	1	6	2	2	2	2	8	2	2	2	2	8	3	2	2	2	4	10	384919	2532000	1119600	139103	1142200	313449	186.41	348.41	111.2	27.51	68.72	76.46	1316.09	52.71	48.65	2.44	63.9	13.42	15.94	2.1	0.81	1.62	3.42	1.77	9.75	6.12	6.48	2.93	293.45	9.52	47.16	2.57	12.76	594.8	12.58	272.84	131.01	403.8	662.07	158.91	522.14	16.87	765.07	16821.2	27.7	23.4	3067.2	20794.2	2151.92	4597.53	7.32	93.85	8.08	28.89	1321.64	298.75	1862.07	61.25	711.88	512.24		481.53	35.27	52.43	311.33	6.61	4517.18	51.57	7874.88	25.39	22.97	9.69	415.96	41.85	7.97	23813.8	326.28	22	18.35	5.58	4.88	37.57	508.32	5.73	64.78	66.31	118.85	3178.31	7.48	236.05	340.21		13.65	119.42	2556.77	38.38	531.46		207.88	61.7	0.71	14244000	2907600	12827.9	25308.9	902.23	1632.63	333.12	228066	222624	24579.2	1512.96	122491	1856300	2133700	10337000	149087	8468000	187422	1234500	2527.32	6109900	1004.7	6740.29	30013.8	32387.3	4543.42	9989.38	39759.1	1568.96	9787.61	0.86	1650.22	604.43	1201.36	33.41	2.15	69.09	2.72	29686.5	66.12	4357.07	7541.88	115046	11065.1	1915.66	3109.82	87859.7	628.91	48.75	952.4	109563	76177.4	18767.7	1445.58	258.53	42.91	100.24	51.87	14.64		22.18	493.21	2.13	867.83	0.01	0.64		64633.6	44858	30.52	8694.19	947.57	304.64	19806.5		1048.1	8079.83	26.38	31554.1	462.67	31243.5	1276.24	61.46	66.07	0.18	0.81	1.6	19.26	0.64	15.1379	7.2293	19.4994	12.583	13.4107	16.0541	0.1538	13.4018	12.6435	12.4166	12.97	14.5512	9.1817	11.808	11.4121	9.8559	9.5851	7.1362	8.3107	9.478	16.872	12.5781	14.4542	15.25	12.7881	12.9169	13.6648	14.2629	17.3072	11.9156	9.6987	5.3938	13.5697	13.5386	11.3912	7.4116	7.2725	13.268	13.6895	14.6189	10.9527	4.837	10.6875	11.6887	13.6666	14.523	0.0159	0.045	0.0228	0.0728	0.0284	14.3961	14.6653	14.6895	13.6336	5.4622	15.6789	10.9711	15.2062	16.6077	14.9272	14.0315	9.8598	14.0066	10.0665	4.0766	0.058	12.8504	10.9873	13.6914	8.9142	14.6038	13.7597	14.3068	13.9088	12.4202	0.0266	10.9675	11.3831	11.2717	13.7476	14.4044	8.7922	16.3117	15.2455	15.5172	12.5035	12.5185	12.6203	15.3076	10.5506	13.8263	10.5745	10.9845	12.7321	12.0119	11.6195	8.4196	10.3211	0.0181	9.8334	7.077	0.0022	11.5395	12.2623	10.0123	0.0336	12.5385	13.5865	16.593	13.6215	14.0269	14.2509	8.1813	8.7548	10.5767	11.9175	13.8718	10.1302	11.0694	15.2908	8.38256	20.4935	21.463	14.3653	14.1583	7.28172	17.2626	14.0916	12.6308	14.5899	13.9574	16.7662	13.0763	12.0479	12.0078	12.7004	11.0454	13.3128	13.5893	15.3591	14.2004	13.8637	15.108	15.0189	12.9916	14.1974	13.3813	17.0376	14.2275	10.7893	10.7135	15.9411	14.6332	12.2256	8.0354	9.09102	18.3385	13.0272	15.563	11.6128	11.7081	13.4903	13.3914	13.5803	17.9924	13.6165	0.0860738	12.7076	14.4653	14.2513	15.1977	14.9671	15.6834	16.9171	8.1225	14.6563	13.2778	15.2041	14.9299	15.9827	13.8764	15.1474	13.9808	12.5644	14.9162	11.0716	13.2544	12.7329	13.6861	11.3686	15.1639	11.9051	14.8727	18.4915	12.576	13.3015	13.208	12.022	12.3117	12.6178	13.2248	14.6842	17.5067	15.9366	15.3727	12.6504	12.844	13.4896	13.0983	9.31075	13.6388	11.2315	11.2946	13.9599	15.9346	13.1712	12.6315	11.1884	12.015	13.1552	11.2731	3.57104	12.8038	13.1185	15.5032	12.542	12.6586	13.2671	20.9113	13.3231	16.2104	15.1251	13.2181	15.6142	9.55275	10.6138	13.6426	18.4002	14.1746	13.1	4.14	17.02	20.45	11.29	11.09	0.94	15.22	11.63	11.42	13.47	12.49	11.33	10.76	9.13	9.78	5.45	7.16	7.5	8.51	16.8	12.66	12.82	13.28	11.89	11.21	11.84	13.03	15.49	12.33	9.25	3.38	10.95	11.95	9.91	8.13	5.34	13.03	12.33	12.76	10.27	3.21	11.2	12.99	10.62	16.37	0.03	0.09	0.03	0.04	0.03	14.78	12.2	13.26	13.91	3.08	12.33	11.3	13.05	12.74	12.5	11.73	9.89	12.63	9.66	7.11	0.05	11.11	11.99	11.37	6.49	12.56	13.06	12.36	14.2	10.43	0.02	9.08	8.9	10.74	13.16	13.51	8.19	13.94	12.64	12.42	11.21	10.95	12.11	14.99	7.86	13.92	5.79	10.32	11.11	10.69	11.44	0.01	8.72	0.01	8.03	2.25	0	10.48	10.78	10.12	0.04	11.08	14.43	17.58	13.09	13.28	12.96	6.42	10.99	8.32	11.81	13.41	8.75	10.73	0	-1	2	0	1	-1	-1	0	1	0	2	-1	3	0	-1	-1	0	0	1	-1	0	-1	0	0	0	5	5	1	0	0	0	0	-1	-1	1	-1	-1	3	-1	-1	1	4	1	-2	1	-1	-1	6	0	2	174	5	96	1	17	0	183	6	20	-1	13	3	-1	14	37	1	8	0	1	1	3	26	1	0	0	6	68	0	1	0	17	7	0	2	7	1	1	0	1	10	2	1	1	0	2	0	-1	0	0	0	0	0	2	15	-1	-1	1	0	-1	0	2	-1	0	2	0	1	1	0	0	-2	1	-1	-1	1	-1	2	-1	-1	-1	0	-1	2	0	-1	2	-1	1	-1	1	-1	-1	1	1	0	0	0	0	4	1	2	0	0	1	0	0	3	3	0	0	10	1	0	-1	0	0	2	4	28	1	5	0	0	0	0	2	-1	0	60	5	3	4	-1	0	-1	2	1	0	2	2	0	-1	0	0	0	0	0	0	2	0	1	1	1	0	0	0	0	0	0	0	0	4	-1	0	-1	0	-1	1	26	1038	-1	4	2	3	-1	11	4	7	2	-2	-3	-1	1	3	0	6	5	-2	11	4	11	0	7	4	0	3	3	1	46	-1	-3	4	3	-1	-1	-1	1	5	2	21	1	17	25	203	726	254	103	104	3.57	0.039551	51.584	0.571484	0.61596	0.00682404	7.344	0.081362	0.259427	0.00287411	1.31579	0.0145772	1.75325	0.0194237	3.11312	0.0344893	3.3696	0.0373308	0.94284	0.0104454	23.976	0.265623	0.114502	0.00126853	0.00339045	3.75618e-05	0.27942	0.00309561	28.3824	0.31444	56.2	36.1366	0.400347	8.74886	4.91686	3.16154	0.0350258	24.705	13.8842	8.92755	0.0989056	5.07781	2.85373	1.83495	0.0203288	5.04637	2.83606	1.82359	0.020203	0.4059	0.228116	0.146678	0.00162501	1.0455	0.587571	0.377808	0.00418562	32.3	18.1526	11.6721	0.129312	35.6	22.8908	0.2536	24.8992	8.86411	5.69962	0.0631444	1.072	0.38163	0.245388	0.00271858	1.05721	0.376366	0.242004	0.00268109	49.0953	17.4779	11.2383	0.124506	8.79144	3.12975	2.01243	0.0222951	0.69133	0.246114	0.158251	0.00175322	5.5495	1.97562	1.27032	0.0140735	4.70307	1.67429	1.07657	0.011927	0.7733	0.275295	0.177015	0.00196109	4.09	1.45604	0.936234	0.0103723	0.89	0.40228	0.261884	0.00293367	44.4	20.0688	13.0648	0.146354	14.31	6.46812	4.21075	0.0471695	21.34	9.64568	6.27934	0.0703422	2.05653	0.929552	0.605138	0.00677886	0.10353	0.0467956	0.0304639	0.000341262	0.89	0.36312	0.236391	0.00264809	2.06	0.84048	0.547152	0.00612929	8.32	3.39456	2.20986	0.0247552	27.71	11.3057	7.36	0.0824479	6.59	2.68872	1.75036	0.0196078	19.093	7.78994	5.07125	0.056809	0.503	0.205224	0.133601	0.00149662	12.7	0.45339	0.00502297	0.14	0.004998	5.53714e-05	9.11	0.325227	0.00360309	8.5	0.30345	0.00336183	70.4	2.51328	0.0278439	1.812	0.0646884	0.000716663	0.041	0.012	0	8.24	Non-Reactive	0.112	Positive	2,500.00	15877.2	16392.1	297.62	0	0	0	0	14450.1
LIS.C.2.0014	Control	N	N	202		51-55	Female	No	No	Yes	Very good	90	5	Pfizer	Pfizer	Pfizer	Moderna	Pfizer			5	5	5	5	20	2	2	2	3	9	2	2	3	2	9	3	2	2	2	9	1	1	1	1	4	1	3	3	3	3	12	525395	1590000	505687	132726	94973.26	535066	150.82	283		6.91	21.05	31.68	69	27.45		0.03	56.22	8.55	5.28	0.88	0.58	1.15	2.59	0.13	6.05	2.15		4.41	93.76	2.11	18.61	3.52		693.29	15.39	143.61	119.15	1035.49	111.29	40.48	500.08	9.51	745.96	2200.1	13.91	16.92	5710.3		1801.92	14691.5	5.98	36.9	2.16	51.72	660.4	688.27	654.12	102.75	115.98	565.88	683.96	52.59	40.2	218.2	64.85	3.04	5324.72	18.62	54.57	6.57	5.45	3.44	308	56.89	5.67	37.58	117.17	12.37	10.23	1.78	4.88	37.57	52.74	1.52	48.81	34.3	138.55	917.95	4.22	93.46	413.86	6426.1	9.65	1465.38	41.23	12.53	382.49	22.15	40.71	51.63	0.43	59988000	1672600	17986.7	27699.3	803.9	270.56	403.85	310627	313871	18137.8	3160.42	72934.2	1596600	1329700	4386000	138956	5908800	157893	830281	3551.89	5322100	584.36	12705.9	18326.9	28151.3	4445.42	11416	30639.7	1747.5	7585.1	0.51	2752.91	712.69	2881.47	1.54	0.32		0.4	28324.3	24.73	5633.67	8737.22	177480	9275.92	2209.91	4130.41	173355	1089.56	82.3	1423.42	122340	104375	18767.7	808.08	923.01	134.85	229.89	142.74	21.8		13.38	174.2	53.33	79.62	9.81	2.33	24.31	68950.7	22101.1	23.61	14120.5	58.23	134.9	18358.7	134.19	439.79	4409.46		16271.3	1154.18	42924.5	1732.9	61.46	76.75	0.05	1.84	1.13	17.2	0.41	17.004	8.7617	20.7974	14.0335	15.4323	17.5423	2.539	14.9596	14.3123	13.2893	14.3204	16.5415	10.7559	13.4733	13.0087	11.6456	11.1207	9.2208	9.6632	11.3776	18.9912	16.6771	16.0684	17.609	15.0573	14.7744	15.3743	15.5277	20.1933	14.5852	12.2904	6.5741	15.3767	14.7731	13.5621	9.269	8.4353	15.8399	16.9956	15.8822	12.7708	6.6924	12.363	14.1273	15.697	15.9788	0.0239	0.0915	0.047	0.1202	0.1179	15.4726	16.4838	16.9113	16.3845	6.4438	17.3419	12.2839	16.2427	16.9168	16.7723	16.5478	12.0107	16.282	11.7555	3.3769	0.0576	14.8038	0.0355	15.8209	9.7179	16.1642	13.2168	16.5496	15.8534	12.504	0.0545	12.1771	12.2906	12.4475	16.2267	15.3274	10.8789	17.6912	16.7811	17.0065	14.4234	13.9954	13.6922	15.757	11.8254	15.3262	12.1198	13.08	14.3464	13.607	12.4944	11.4332	12.0953	0.0269	11.5477	9.4192	0.0026	13.3697	13.8109	11.9926	0.0651	14.0932	15.0637	19.6076	14.8835	15.7164	16.3713	10.3006	12.4354	10.3712	12.1848	15.0333	14.1542	13.1757	14.4744	9.0944	18.466	22.2498	15.6237	13.9929	9.21803	18.0118	13.4476	12.3824	15.8215	13.7645	16.353	12.3199	15.5729	12.7011	12.4403	10.8979	11.4416	13.2604	14.9546	12.5545	14.151	14.2559	13.0789	12.6661	13.5738	13.3308	16.1323	13.7061	11.6522	11.6871	12.7997	12.9988	14.1481	8.77628	8.3373	16.9939	12.4873	15.428	11.4615	13.3573	20.4888	14.1417	12.3084	21.0185	14.7884	0.0586317	13.1789	14.0803	16.0747	18.6381	12.96	15.0228	17.7114	8.11436	14.1664	12.323	13.9786	14.6782	14.0264	13.2626	19.2638	13.5303	15.7069	13.6427	11.1585	12.7351	12.5611	13.3922	9.58839	17.6989	11.7232	14.8175	21.3996	12.8694	13.3143	11.7815	11.7796	12.3124	15.0364	12.4687	13.9628	14.9775	13.7218	14.6122	12.21	12.5215	13.497	12.8573	14.3152	13.4199	11.1468	11.9849	12.7614	12.5944	12.6511	12.7614	11.4576	11.1297	12.1596	10.1475	5.1443	12.3649	13.2841	17.402	12.7485	12.8619	13.9518	21.9168	15.1102	16.4695	14.2585	11.9486	12.1429	8.82572	10.8683	12.4191	17.4999	13.3661	13.17	6.1	17.14	21.18	12.83	14.11	1.93	13.18	12.72	12.13	15.35	13.69	10.37	11.97	10.93	0	0	8.31	8.54	9.45	17.85	13.67	13.8	13.88	12.39	13.55	11.99	13.15	16.04	14.54	11.35	2.74	12.17	12.24	10.29	7.84	6.28	18.1	13.2	14.12	11.11	2.51	9.47	12.57	11.47	13.82	0.03	0.07	0.04	0.03	0.03	15.15	12.69	13.59	16.18	4.15	14.17	10.82	13.77	13.89	13.61	13.66	10.45	13.97	11.89	10.57	0.05	11.94	9.96	12.87	9.67	14.9	12.54	12.9	13.36	11.39	0.02	10.07	10.18	12.23	13.38	13.8	8.55	13.87	13.54	14.56	11.82	11.15	12.92	14.72	9.22	14.31	6.98	11.81	11.45	11.21	11.72	6.26	9.21	0.01	9.56	6.88	0	12.43	11.6	9.77	0.04	11.88	13.33	17.11	14.09	14	13.58	7.33	10.58	11.87	11.18	13.3	13.97	11.55	0	0	1	1	2	0	0	0	0	-1	5	-1	0	0	-1	-1	1	0	0	-1	-1	1	-1	0	0	2	1	0	0	0	0	-1	3	0	0	1	0	2	0	0	-1	1	2	-2	0	0	-1	0	-1	41	32	44	88	3	15	0	12	4	1	0	1	8	19	10	10	1	7	0	2	5	-1	-1	7	76	0	3	19	6	2	-2	0	0	0	15	2	2	0	-1	0	1	1	1	1	0	-1	1	0	0	0	1	-1	0	-1	0	-1	1	-1	-1	-1	-2	0	2	0	1	-2	2	1	1	0	1	1	0	1	-1	2	-1	5	0	0	0	3	-1	1	0	-1	2	0	-1	2	0	0	-1	-1	0	-1	1	0	2	2	42	0	1	0	1	0	0	0	0	0	0	1	-1	0	1	0	0	0	0	1	0	1	3	0	0	3	0	0	0	0	0	-1	0	3	-2	-1	1	2	0	-1	1	0	0	-1	-1	0	5	0	1	1	0	0	7	0	0	0	0	0	0	0	-1	-1	0	0	-1	0	0	0	25	796	0	17	3	5	-1	-1	1	3	2	-8	-5	-2	0	2	-4	16	-2	2	6	-2	2	0	33	3	-9	-9	12	6	4	2	-1	2	1	-2	2	7	2	-5	-3	13	13	2	49	50	434	33	9	5	6.43	0.0963942	68.1716	1.02198	1.22838	0.018415	5.9598	0.0893453	0.0587202	0.000880293	0.611549	0.00916793	0.736151	0.0110359	1.37205	0.0205688	4.97311	0.0745534	0.802265	0.012027	4.70725	0.0705679	0.348157	0.00521933	0.0170348	0.000255374	0.492115	0.00737746	10.5092	0.157547	19.8	13.1274	0.196797	22.1742	4.39048	2.91089	0.0436381	15.8364	3.13561	2.07891	0.0311656	18.6199	3.68674	2.44431	0.0366434	26.7889	5.3042	3.51669	0.0527198	0.48894	0.0968101	0.0641851	0.000962219	0.47208	0.0934718	0.0619718	0.000929039	4.37	0.86526	0.573667	0.00860003	24.6	16.3098	0.244505	32.3448	7.95683	5.27538	0.0790849	0.241879	0.0595024	0.0394501	0.000591408	1.21643	0.299242	0.198397	0.00297424	44.9462	11.0568	7.33064	0.109896	11.8609	2.91779	1.9345	0.0290006	0.867059	0.213296	0.141416	0.00212001	3.45952	0.851042	0.564241	0.00845872	2.95568	0.727097	0.482065	0.0072268	0.59878	0.1473	0.0976598	0.00146405	2.67	0.65682	0.435472	0.00652829	0.99	0.1386	0.0961884	0.00135602	16.3	2.282	1.58371	0.0223264	25.53	3.5742	2.48049	0.0349689	26.08	3.6512	2.53393	0.0357222	0.73224	0.102514	0.0711444	0.00100296	0.07124	0.0099736	0.00692168	9.75787e-05	0.99	0.58707	0.407427	0.00574372	2.56	1.51808	1.05355	0.0148524	3.39	2.01027	1.39513	0.0196679	28.57	16.942	11.7578	0.165756	7.62	4.51866	3.13595	0.0442092	3.655	2.16742	1.50419	0.0212053	0.245	0.145285	0.100828	0.00142143	14.7	0.88641	0.0132885	0.045	0.0027135	4.06789e-05	9.97	0.601191	0.00901264	7.31	0.440793	0.00660807	77.2	4.65516	0.069787	2.07944	0.12539	0.00187977	0.011	0.013	0	8.24	Non-Reactive	0.157	Positive	2,500.00	14236.7	11958.7	895.219	0	0	0	0	13053
LIS.C.2.0016	Control	N	N	142		61-65	Female	No	No	Yes	Excellent	100	5	Pfizer	Pfizer	Moderna	Moderna	Moderna			5	5	5	5	20	1	1	1	1	4	1	1	1	1	4	2	1	1	1	5	1	1	1	1	4	1	1	1	1	4	7	605000	1298500	2021900	235067	382106.66	330487	300.68	362.04	237.83	26.6	384.04	99.12	50.2	72.76	161.4	14.85	352.21	15.92	20.02	7.53	1.66	2.8	11.67	7.03	6.69	9.99	26.13	5.81	272.63	26	172.07	23.26	46.88	3103.85	5.91	65.34	326.15	699.54	188.05	212.27	376.64	35.58	513.89	3180.6	92.36	31.59	2326.7	6068	981.46	8569.11	58.75	88.62	53.1	39.85	929.71	289.55	849.62	87.29	569.79	458.47	16.63	63.2	179.41	15.5	213.64	22.15	7901.88	1.78	48.37	178.43	162.54	39.83	275.31	67.88	17.89	6078.65	2099.79	64.78	21.49	114.63		222.08	61.75	59.14	90.89	3.9	117.16	129.38	1.06	84.37	224.2	7247.3	22.03	129.76	13.21	20.97	108.58	11.8	27.35	32.79	0.87	24628000	2767600	7143.61	21757.9	854	955.37	462.96	230276	192639	31209.8	1006.03	56857.7	2041800	1357200	681657	142492	19173000	1007800	902319	2057.95	4419100	867.13	1867.07	20550	18512.3	2692.72	6009.09	24165.3	750.13	7267.32	7.36	2657.95	328.57	3558.66	139.19	17.8	439.39	20.59	26957.5	21.69	1233.07	5109	152108	19513.9	2394.55	3614.41	113455	1493.59	55.4	1423.42	124842	118850	15242.9	1202.31	1232.25	1029.61	928.97	492.74	868.55	14.54	37.95	3995.2	52.88	108.24	9.15	5.21	3659.95	21335.9	51178	598.45	10328.4	692.7	336.49	13075	312.75	2343.91	3923.7	5454.05	29263.7	1545.96	28219	1135.32	2.88	72.7	0.04	1.75	1.38	17.44	1.06	17.202	8.4965	20.4231	14.7601	16.0002	18.2226	2.8464	14.6694	14.1551	13.3156	15.8838	17.6498	10.4134	13.8932	12.1522	0	0	6.8049	8.7645	11.1761	18.4903	17.3551	15.9252	17.6377	15.5999	15.0988	15.3425	17.9352	20.5308	13.9818	10.9317	7.2082	15.6391	14.8092	13.6255	11.616	6.941	15.2483	17.5609	16.184	13.1015	7.7733	12.301	14.7783	15.8214	16.5355	0.0718	0.1367	0.0463	0.1223	0.1134	17.5919	17.6136	17.1079	16.6325	0.0001	19.0566	12.9781	17.7847	17.9564	17.845	17.1388	13.6547	17.0382	12.3526	4.0476	0.0616	14.1624	13.5757	15.5879	10.2904	16.0045	14.8203	16.3944	16.3596	14.5382	0.0697	12.948	13.2419	14.314	17.2257	16.7237	10.5997	21.0586	17.1431	16.9053	15.1418	13.1253	14.7661	15.4007	10.5882	15.7367	6.8756	12.95	14.2578	12.5592	11.3165	11.0973	12.1251	0.0256	10.6611	8.2649	4.1999	11.4281	13.3053	12.4343	0.076	14.8059	16.8735	21.319	15.5618	15.3678	17.9575	9.2385	12.5994	9.7806	12.5949	15.5332	14.4552	12.489	14.4103	11.8827	21.4441	14.6225	9.81482	10.9157	9.89907	20.756	13.2384	10.6128	13.7731	12.2143	17.4282	9.58908	10.51	4.25589e-05	0.000598594	9.09947	12.4896	13.4767	14.2038	12.5437	12.2201	13.9824	12.3296	11.8194	16.6369	12.912	17.0678	12.7098	9.33921	12.8468	11.7141	11.6886	11.0179	8.00286	5.20909	18.6236	11.5298	14.9727	9.50068	15.7559	16.6431	10.4932	11.8866	19.8284	13.5582	10.7938	12.7713	12.8396	17.6314	21.8847	16.4229	13.8443	19.0944	2.9861	16.8814	12.6443	14.6966	14.6904	13.9006	13.3192	21.3689	17.7448	16.0599	12.7078	12.2298	12.091	11.3025	16.6722	9.58074	19.0473	13.7979	14.4117	22.628	19.1248	16.7921	14.2857	13.7204	11.8233	17.3383	15.1555	10.91	15.8203	14.2303	14.1934	12.4912	11.2231	13.4417	12.5014	15.7108	12.9606	8.41955	12.0419	13.2081	9.84039	10.7368	13.5737	10.8301	10.2073	10.5358	8.17616	4.08259	10.741	11.3147	19.1151	13.4538	14.7647	14.0871	22.3467	17.7123	16.7407	14.3769	8.50723	11.3919	6.84263	12.4027	12.4469	18.7671	12.091	12.86	9.29	15.83	16.1	9.27	10.61	1.02	11.98	12.01	12.08	11.31	11.65	11.21	10.91	9.84	10.38	6.4	7.81	10.47	8.32	15.42	12.62	12.66	12.45	11.74	10.98	12.02	12.58	14.9	15.09	9.28	4.41	11.51	12.28	10.14	14.02	5.83	19.33	11.76	14.17	10.93	4.97	10.59	12.2	11.19	11.79	0.02	0.07	0.03	0.04	0.02	14.91	11.98	11.69	19.81	5.62	13.95	13.61	13.81	13.19	12.74	12.69	10.9	12.13	10.98	13.38	13.32	11.7	14.44	12.08	9.02	15.01	13.36	13.26	15.78	11.65	0.02	10.17	11.63	11.25	12.92	13.25	8.02	13.7	13.79	12.38	12.21	10.7	13.27	13.49	11.21	14.15	6.88	15.67	11.69	10.98	12.06	10.27	11.12	0.01	10.46	8.2	0	10.97	11.64	12.88	0.03	11.65	13.55	15.27	12.29	14.79	13.59	7.34	10.35	11.4	12.39	13.4	17.26	10.38	245	114	95	7	4	0	0	-1	7	0	0	0	2	-1	1	-1	3	0	2	-1	5	10	10	13	1	6	2	3	2	27	5	0	17	0	3	6	-2	4	10	-2	1	0	0	26	-1	4	2	-1	0	-1	0	-1	2	0	-1	8	11	0	-1	0	3	3	2	-1	15	2	30	0	0	32	1	0	0	46	0	37	9	5	-1	-2	0	2	1	-1	2	-1	1	0	-1	0	0	0	0	53	16	0	0	-1	0	0	-1	22	1	0	2	0	5	1	-1	2	0	42	1	0	-1	0	39	0	0	-2	37	6	5	28	1	18	0	-1	76	-1	1	0	4	8	-1	5	-1	1	0	1	1	0	0	-1	2	0	0	1	1	41	0	1	1	0	1	1	1	0	12	0	1	4	0	-1	0	-1	9	2	2	12	1	1	0	1	1	1	0	64	6	10	0	-1	0	1	1	-1	0	0	-1	1	0	0	0	0	-1	0	1	0	1	-1	0	2	0	0	3	0	0	0	-1	-1	-1	-1	0	-1	-1	0	0	26	980	14	7	1	8	-1	2	1	1	2	-4	13	0	10	1	-2	3	1	-5	-1	-9	6	7	40	2	-2	10	0	3	4	1	-1	9	0	4	2	-2	4	16	3	627	267	91	62	3	214	44	353	333			47.6																												27.7	13.1852	0.113317	42.9683	11.9022	5.66546	0.0486905	5.79975	1.60653	0.764709	0.00657212	6.69502	1.85452	0.882752	0.00758662	23.8052	6.59404	3.13876	0.0269754	0.16104	0.0446081	0.0212334	0.000182486	0.5673	0.157142	0.0747996	0.000642849	0.42	0.11634	0.0553778	0.000475933	69	32.844	0.282271	48.4013	33.3969	15.8969	0.136623	0.864919	0.596794	0.284074	0.00244141	0.773252	0.533544	0.253967	0.00218266	15.9216	10.9859	5.22929	0.044942	19.4723	13.4359	6.39548	0.0549646	0	0	0	0	3.00456	2.07315	0.986818	0.00848099	2.04584	1.41163	0.671936	0.00577481	1.00152	0.691049	0.328939	0.002827	1.33	0.9177	0.436825	0.0037542	2.94	0.69678	0.379745	0.0029899	15.7	3.7209	2.02789	0.0159665	7.04	1.66848	0.909322	0.00715949	8.55	2.02635	1.10436	0.00869512	6.567	1.55638	0.848227	0.00667846	0.257	0.060909	0.0331954	0.000261362	4.32	3.21408	1.75167	0.0137917	3.88	2.88672	1.57326	0.012387	7.92	5.89248	3.2114	0.0252848	17.26	12.8414	6.99858	0.055103	5.88	4.37472	2.38422	0.018772	16.54	12.3058	6.70664	0.0528043	0.33	0.24552	0.133808	0.00105353																			0.098	0.12	5.64	9.97718	Non-Reactive	0.115	Positive	2,500.00	16033.7	19290.2	1022.28	1	1	1	1	3838.81
LIS.C.2.0017	Control	N	N	186		61-65	Male	No	No	Yes	Excellent	100	4	Moderna	Moderna	Moderna	Moderna				5	5	5	5	20	1	1	1	1	4	1	1	1	1	4	1	1	1	1	4	1	1	1	1	4	2	2	2	1	5	10	596545	1551900	5323000	357645	231519.01	719393	108.02	133.19	253.53	8.8	54.02	72.37	74.06	32.46	36.81	2.62	237.1	70.28	39.43	8.84	0.35	1.22	8.11	1.53	9.2	7.52	25.23	1.55	290	29.37	16.5	32.31	56.96	1738.6	71.64	54.62	37.24	745.49	225.72	15.27	311.79	13.02	236.02	1965.08	53.42	27.09	4545.8	21035.2	993.45	4451.47	13.95	23.47	3.75	18.25	1577.29	232.21	1835.15	56.89	1352.32	728.01	471.8	201.67	68.02	189.53	245.79	14.88	4113.02	220.61	279.13	100.47	20.29	10.64	632.38	33.38	7.97	978541	338.7	11.92	26.06	15.78	12.17	48.3	3309.16	7.64	145.82	26.82	133.22	1442.86	5.86	133.32	289.09	1380.27	40.8	690.01	2511.95	39.29	2155.72	52.87	55.1	37.21	4.14	14075000	2685800	11284.9	21520.7	863.63	420.43	682.32	573519	347341	54002.7	3932.85	50100.5	1856300	1549000	25430000	144517		795386	923944	2660.56	7923700	999.21	2318.03	56671.3	41256.4	2911.73	12735.9	38047.8	1434.91	9135.05	1.56	2397.18	619.27	3649.7	31.47	3.12	36.02		28614.9	42.83	2653.55	4409.28	175360	17744.1	371.23	9757.61	359720	868.13	102.52	1610.04	106616	121941	17098.4	672.94	550.29	114.1	243.72	113.51	41.69	0.07	13.93	984.28	2.08	40.78	1.79	1.58	57.91	73889.7	46534.1	16.71	5602.14	632.68	402.47	12431	0.02	174.02	3839.15	70.39	50945.7		29111.4	1138.28	2.88	79.8	0.07	1.36	1.22	15.63	2.74	18.7383	10.1083	21.796	15.4617	17.1259	19.2699	6.3517	16.7801	15.7858	16.2267	17.4174	18.9121	12.4105	15.2336	14.4419	0	0	8.7643	11.6445	13.0291	20.9571	18.8215	18.3414	19.0785	16.7989	16.7569	16.8421	18.6462	22.1697	15.7126	12.7543	9.2672	17.7399	16.1494	15.4285	12.1653	8.1966	16.4529	18.6652	17.3576	14.7032	9.9705	14.496	16.078	17.9772	17.6807	0.126	0.1191	0.0826	0.1574	0.1072	18.7683	19.7019	18.0173	16.755	0	20.1614	15.1375	19.3932	19.5127	19.1441	18.6066	13.6402	18.9075	14.4453	9.1301	0.0653	16.0963	14.0481	17.03	11.8824	17.7073	16.3689	18.066	17.37	15.6268	15.039	13.7282	15.0633	15.0367	18.9212	17.5958	12.2492	22.4337	18.898	19.053	15.797	14.4513	15.3309	16.7564	12.6986	17.2279	8.7583	14.5795	16.7345	14.0473	12.9128	13.6009	14.1037	11.8473	12.4776	10.132	6.4904	12.0742	14.3199	14.6326	0.1078	15.7729	17.6271	21.612	17.3002	16.9397	18.6948	11.0906	14.7685	11.6983	14.01	16.0818	17.0949	14.1357	11.5746	13.0046	21.0153	12.9752	7.87493	7.92651	2.41574	14.8549	10.2581	11.1017	11.8421	9.58888	18.7909	8.10827	9.0411	0.000149311	1.44269e-06	9.62131	14.426	15.3968	12.9868	11.5571	12.3764	13.3284	13.2472	10.7265	11.585	12.0535	15.9757	10.92	8.11441	9.93579	13.0558	11.1315	10.1875	5.42904	0.630035	17.3907	11.3974	14.0392	6.97851	10.5217	9.10754	9.14421	11.1668	18.3806	12.5437	0.0252244	10.0182	11.6494	15.3297	20.4684	13.5474	13.2844	15.6072	0.370625	12.2889	8.54981	13.404	13.3021	13.3386	12.2885	19.8266	14.4141	13.0933	13.7791	8.61683	9.89237	8.27618	12.3865	4.69232	16.2163	10.4439	11.9086	21.2223	14.3848	13.4837	12.725	10.8379	10.5786	13.778	12.119	10.1687	14.0553	12.0831	16.5108	8.1216	10.9466	10.465	9.28346	13.6681	12.0087	1.44269e-06	10.803	10.8936	7.2567	8.53007	9.90285	17.3776	7.58425	6.06804	4.87612	1.44269e-06	12.2299	10.2177	16.0104	13.1164	0.000619504	14.545	20.4536	12.6736	14.7365	13.4223	5.90973	21.6848	1.44269e-06	12.2315	11.5364	12.9638	8.88591	11.68	4.09	17.04	11.33	6.98	8.67	0.94	12.41	10.48	9.82	13.5	12.88	11.77	10.28	6.08	0	7.9	3.12	6.36	8.37	18.5	12.62	13.55	12.97	10.85	11.38	12.03	11.81	16.6	12.93	9.81	1.7	9.16	12.37	9.22	7.75	3.82	14.72	12.64	12.92	10.39	1.51	10	15.81	10.13	14.25	0.02	0.08	0.04	0.04	0.04	12.93	12.2	12.52	14.14	3.22	12.61	13.48	16.55	12.71	12.49	13.35	9.23	12.28	11.9	9.6	15.71	10.01	15.87	10.71	4	12.14	15.43	10.65	10.8	14.66	0.01	8.67	8.8	10.71	13.64	13.53	6.23	12.62	12.22	11.35	11.27	8.01	11.82	14.38	7.29	14.71	6.17	10.3	10.22	8.65	10.56	0.01	7.05	0.01	0.01	0	0	7.94	10.12	9.56	14.11	10.17	15.15	16.03	13.33	13.26	12.58	2.43	13.25	11.78	14.18	14.34	9.33	8.96	1	0	-1	2	0	0	-1	0	1	-1	0	0	0	0	-1	0	1	0	0	-1	0	1	0	-1	0	0	1	0	0	1	0	0	0	0	0	1	0	-1	-1	0	0	0	1	4	1	-1	-1	1	0	0	50	0	0	1	-1	1	12	1	0	0	0	1	1	1	1	0	1	0	0	0	1	0	1	12	0	1	2	9	0	-1	0	0	0	1	3	0	0	-1	0	1	1	0	0	0	1	0	0	0	0	1	0	0	-1	1	0	0	1	0	1	0	0	42	1	1	0	11	0	0	0	11	2	-1	-1	0	5	1	9	0	2	9	3	4	0	-1	2	0	0	0	0	1	29	1	0	-1	1	1	0	1	1	1	0	2	0	2	0	1	0	1	5	0	0	-1	-1	11	0	-1	0	0	0	0	1	0	-1	1	1	0	0	0	-1	1	0	-1	1	0	1	0	0	0	-1	0	1	0	0	-1	0	0	0	2	-1	0	1	1	0	1	0	0	0	-1	0	-1	-1	1	0	-1	0	0	0	25	380	4	3	0	1	0	3	-1	-7	1	-1	7	3	-1	1	3	4	1	-5	11	6	1	-1	-3	17	6	8	6	3	0	0	5	9	6	1	8	7	2	-3	1	9	119	1	21	55	94	16	3	4			62.6																												8.54	5.34604	0.0244053	34.6859	2.96218	1.85432	0.0084652	16.2816	1.39045	0.870421	0.00397357	6.33249	0.540795	0.338538	0.00154546	25.2426	2.15572	1.34948	0.00616054	0.5904	0.0504202	0.031563	0.000144089	0.27	0.023058	0.0144343	6.58943e-05	1.6	0.13664	0.0855366	0.000390485	84	52.584	0.240052	12.885	10.8234	6.77547	0.0309308	0.708737	0.595339	0.372682	0.00170134	0.467064	0.392334	0.245601	0.0011212	28.0665	23.5759	14.7585	0.0673743	41.0184	34.4554	21.5691	0.0984655	0	0	0	0	3.8458	3.23047	2.02228	0.00923193	3.0094	2.5279	1.58246	0.00722413	0.4838	0.406392	0.254401	0.00116137	1.02	0.8568	0.536357	0.00244853	23.6	1.2036	0.854556	0.00386658	4.5	0.2295	0.162945	0.000737272	14.43	0.73593	0.52251	0.00236419	8.77	0.44727	0.317562	0.00143686	5.733	0.292383	0.207592	0.000939285	0.183	0.009333	0.00662643	2.99824e-05	10.9	9.3849	6.66328	0.0301491	6.36	5.47596	3.88793	0.0175916	5.35	4.60635	3.27051	0.014798	44.9	38.6589	27.4478	0.124192	16.25	13.9913	9.93379	0.0449471	13.63	11.7354	8.33216	0.0377002	0.45	0.38745	0.275089	0.00124469																			0.2	0.065	0	8.24	Non-Reactive	0.105	Positive	2,131.00	14479.4	9611.98	188.092	0	0	1	0	3027.59
LIS.C.2.0018	Control	N	N	42		26-30	Female	No	No	Yes	Very good	90	6	Pfizer	Pfizer	Pfizer	Pfizer	Pfizer	Pfizer		5	5	5	5	20	2	2	1	1	6	2	1	3	1	7	4	3	2	3	12	1	1	1	1	4	0	3	4	2	4	13	665996	2146900	2216700	336039	526737.19	662701	259.2	111.76	47.53	10.28	111.86	43.48	80.94	59.48	66.96	0.84	56.22	13.42	16.91	1.38	0.54	1.12	3.14	0.46	5.8	0.56	22.24	5.28	61.24	4.81	37.23	6.67	5.71	742.48	29.58	7.33	75.99	438.67	79.45	51.79	256.16	11.93	735.94	1722.18	19.27	7.37	3922.34	64731.3	1413	7083.7	19.05	24.24	2.51	24.3	571	221.15	956.35	86.92	111.07	448.11	24.89	209.95	44.44	5.68	81.01	17.32	5200.27	7.16	171.46	57.54	29.91	5.76	359.57	33.38	10.23	507.84	242.36	24.29	24.31	15.02	0.51	29.16	149.22	4.38	47.6	14.06	102.26	1234.99	8.82	165.01	275.52	4287.52	23.66	861.68		9.64	277.42	63.74	74.83	33.15	0.74	14090000	2298100	13325.1	42276.3	1142.86	960.01	283.17	787815	665359	18491.8	1302.3	55899.8	1960900	1845200	17525000	137946		413691	1155000	2282.42	7769000	771.62	13633.2	43663.4	25802.5	3801.7	10554.2	31538.9	1447.31	6850.57	0.98	1894.35	692.61	1942.26	12.44	2.35		1.93	26693.6	57.87	3541.79	962.69	115427	13679	1632.49	14107.2	431021	1159.8	95.8	1848.76	87325.3	80845.9	15242.9	727.28	761.35	278.95	355.58	355.32	80.55		21.22	573.11	2.28	36.2	1.37	1.6	46.59	68597.9	54408.3	13.26	11125.9	412.93		7740.85		608.5	3572.27	26.38	29983	15.92	29598.1	1126.45	2.88	69.18	0.07	3.53	0.85	13.48	0.91	15.8049	9.6724	20.006	15.179	15.4096	16.3521	4.9195	16.1044	14.5837	12.1751	15.7954	17.2289	11.4529	14.7021	14.4773	0	9.7271	8.5172	9.7493	11.0068	19.9581	18.119	16.1909	17.3409	16.0353	15.5276	15.7958	16.2657	19.1671	16.1172	11.2854	7.2791	16.1436	16.158	15.1563	10.8805	9.84	16.8484	17.7591	16.1862	15.5361	7.2403	14.8927	16.2296	16.1923	16.218	0.0175	0.1174	0.0608	0.0415	0.0603	18.8437	16.8427	17.6693	16.8285	0	18.284	16.9899	18.0957	18.2036	17.283	17.0687	11.8087	15.8154	11.9601	3.1952	16.1677	14.8058	16.7379	16.4219	10.771	16.75	15.0624	14.007	15.4035	17.0228	0.0573	12.8539	13.8206	12.8227	16.2766	16.1194	11.768	20.5471	17.6649	16.8949	15.2643	11.6902	14.0295	16.9359	12.6009	16.9744	8.4942	13.9162	14.9913	13.3319	13.8392	12.3845	12.9937	11.4157	11.5699	10.2355	6.1985	11.7764	14.2958	11.6186	15.267	14.2148	16.3543	20.4292	16.3612	16.0792	17.3877	9.8046	13.7311	11.6294	14.0329	14.9641	15.286	15.1904	15.863	11.4591	22.1007	16.5648	13.0839	14.2523	7.56748	18.4522	14.9215	11.2412	15.144	14.1887	15.383	13.4893	13.5419	1.44269e-06	11.5454	11.8933	12.9169	14.5926	16.1031	15.9026	16.2206	16.3528	14.9709	14.9753	14.7675	13.7789	18.1547	16.508	20.0311	11.5193	15.1865	14.4358	17.8958	9.59894	9.95885	19.5826	14.3254	16.0214	13.5154	10.7927	18.0686	14.4395	14.9084	21.2701	17.9013	16.0446	17.1851	16.1109	18.2932	21.0589	14.8295	15.8959	20.8138	1.44269e-06	18.5901	15.6988	14.1217	16.4025	15.9625	18.1738	18.5661	16.9529	16.1014	13.373	12.2644	14.281	14.4472	16.7693	13.7324	17.9706	14.3541	13.6181	20.2781	15.5407	14.9632	17.0295	13.0044	13.8118	16.884	12.3463	15.3798	16.5317	15.681	17.1926	13.8392	14.6461	15.256	13.8998	13.6217	14.8263	11.6934	12.1451	13.4616	13.2514	13.9895	16.0637	12.9346	17.4733	17.3653	13.0674	8.46559	12.6951	14.4303	15.4347	16.5305	16.2959	15.2199	21.8101	17.9411	19.5888	15.4062	13.849	18.3695	12.6026	12.1	11.9006	20.9637	14.8881	14.94	7.7	18.59	14.14	8.86	10.45	0	15.26	12.04	12.53	12.71	14.08	13.29	10.8	8.92	10.56	8.31	7.9	9.18	10.78	19.22	13.7	13.58	14.31	13.42	12.62	13.22	13.25	17.27	13.73	10.68	5.37	11.5	13.73	13.76	10.5	7.76	21.29	15.47	14.06	12.61	5	12.73	16.26	12.3	16.33	0.04	0.08	0.04	0.04	0.07	14.89	15.95	13.81	20.2	2.54	17.13	15.82	13.93	14.37	13.52	14.99	11.97	14.12	11.65	12.49	17.4	12.1	14.23	11.66	9.02	14.13	15.12	11.87	13.96	13	0.02	11.55	11.68	11.81	13.85	14.64	8.46	14.97	13.88	11.78	13.94	9.89	13.06	14.57	10.06	15.73	7.84	13.67	11.75	10.84	11.14	10.69	10.25	10.99	12.18	8.89	3.36	9.42	11.4	9.52	16.28	12.48	15.04	17.74	15.02	14.55	13.34	7.79	12.95	11.18	13.52	14.3	18.62	11.28	1	0	0	2	-1	15	1	0	1	0	0	1	4	0	-1	6	1	0	4	0	0	-2	1	-1	2	0	-1	-1	0	-1	2	-1	1	1	5	1	0	-1	0	0	0	4	-1	-2	-2	2	-2	-2	1	24	99	25	26	0	4	0	75	2	23	60	25	10	2	53	9	19	17	2	18	54	52	1	10	11	9	42	23	11	6	0	1	1	0	0	0	2	3	3	0	2	1	3	1	6	1	0	-1	0	0	0	3	1	-1	2	0	0	0	1	-1	1	0	1	0	0	2	0	-1	1	0	2	1	0	5	-1	0	1	-1	0	-1	-1	1	1	2	2	0	3	0	0	-1	-1	1	-1	-1	1	0	1	0	5	19	2	0	2	3	14	6	0	0	1	0	1	49	5	-1	1	-1	0	1	1	1	0	0	3	0	0	2	0	0	2	2	1	-1	0	1	-1	-1	-1	0	1	-1	5	1	0	2	0	1	0	1	6	3	2	1	4	0	1	0	-1	0	-1	0	0	1	1	1	0	0	-1	0	26	946	2	-6	35	5	4	4	4	2	-3	0	7	1	-2	2	-2	7	2	0	13	4	6	9	10	22	11	2	10	5	10	-1	-1	5	-4	-3	-2	2	3	-2	-2	36	17	13	107	110	753	359	2	9	7.8	0.157517	18.965	0.382987	0.63504	0.0128243	7.4464	0.150376	0.554814	0.0112042	38.837	0.784292	8.17872	0.165165	47.2549	0.954286	3.07185	0.0620344	0.742771	0.0149999	3.99829	0.0807432	0.242633	0.00489983	0.0121441	0.000245244	1.68399	0.0340072	7.8828	0.159189	43.6	7.194	0.145279	27.5816	12.0256	1.98422	0.0400703	11.9886	5.22703	0.86246	0.0174169	4.65186	2.02821	0.334655	0.00675817	18.1964	7.93364	1.30905	0.0264356	1.50365	0.655591	0.108173	0.00218449	0.19825	0.086437	0.0142621	0.000288015	3.22	1.40392	0.231647	0.00467798	47.4	7.821	0.157941	45.9407	21.7759	3.59302	0.0725591	0.267835	0.126954	0.0209473	0.00042302	1.36761	0.648247	0.106961	0.00216001	25.6107	12.1395	2.00301	0.0404497	8.43051	3.99606	0.65935	0.0133152	1.59401	0.755559	0.124667	0.00251759	4.32917	2.05203	0.338585	0.00683753	5.9381	2.81466	0.464419	0.00937868	1.51696	0.719039	0.118641	0.0023959	4.09	1.93866	0.319879	0.00645978	2.57	0.94576	0.364118	0.00705266	45.6	16.7808	6.46061	0.125137	16.17	5.95056	2.29097	0.0443741	29.8	10.9664	4.22206	0.081778	2.301	0.846768	0.326006	0.00631447	0.171	0.062928	0.0242273	0.000469263	2.06	1.0197	0.392585	0.00760404	3.34	1.6533	0.636521	0.0123289	14.67	7.26165	2.79574	0.0541511	11.36	5.6232	2.16493	0.041933	6.04	2.9898	1.15107	0.0222953	9.562	4.73319	1.82228	0.035296	0.332	0.16434	0.0632709	0.00122551	7.41	0.513513	0.0103701	0.54	0.037422	0.000755717	8.48	0.587664	0.0118676	8.88	0.615384	0.0124273	76.8	5.32224	0.10748	3.38122	0.234319	0.00473193	0.04	0.11	0	8.24	Non-Reactive	0.098	Positive	2,500.00	18556.8	15719.3	415.494	1	0	0	0	11588.3
LIS.C.2.0019	Control	N	N	233		56-60	Female	No	No	Yes	Excellent	90	5	Moderna	Moderna	Moderna	Moderna	Moderna			5	5	5	5	20	1	1	2	1	5	1	1	1	1	4	2	3	2	2	9	1	1	1	1	4	1	1	1	1	4	7	579076	1229600	798206	120786	1088500	422872	246.6	331.21	77.78	15.32	85.85	20.84	124.22	18.94	72.51	1.45	37.58	11.62	7.09	0.65	0.54	1.01	3.51	1.21	6.34	8.35	22.6	2.24	83.69	3.42	19.64	4.01	4.86	717.89	14.34	70.8	164.22	1136.21	320.66	19.9	333.47	9.51	426.11	4228.35	20.45	43.77	4664.21	101434	910.22	12378.5	22.52	32.5	0.32	151.38	648.08	454.4	1147.27	59.56	340.58	1005.44	959.91	103.05	45.55	453.45	98.99	6.69	4237.7	7.98	1114.14	20.09	9.74	3.58	365.43	52.8	2.69	1078.51	126.63	7.48	15.38	16.39	4.88	30.37	133.22	1.82	39.29	23.76	144.75	2159.96	7.1	88.3	495.76	8821.4	12.39	1289.29	2175.51	14.54	63.12	127.9	276.45	42.41	0.4	38623000	3172700	20118.7	63464.5	1213.72	787.34	359.16	1604400	750390	29983.2	5105.81	121823	1756200	1942000	12393000	139460		5319700	1089900	3329.24	7138900	894.66	2017.04	44505.4	48036.7	3331.87	7274.34	35812.3	2550.29	8711.29	0.63	3531.39	474.79	1388.09	4.72	1.14	56.04	1.55	31901.7	78.81	1278.25	39606.2	133814	8219.62	3032.25	33316.1	693231	748.43	95.8	1964.48	120686	100925	21717.7	1458.27	401.13	118.62	218.58	137.02	75.39		23.42	261.57	30.85	3.91	4.44	1.07		65563.8	53674.8	35.69	7502.28	577.59	104.91	13984.5	20.34	762.75	5831.81		26846.9	65.59	31182.6	1208.97	2.88	65.11	0.02	1.85	1.34	31.92	0.85	15.3794	7.9343	20.6705	12.6639	14.4692	16.9122	3.4851	13.8579	13.5218	13.5325	14.3217	16.05	9.8511	13.1571	12.0494	0	0	7.1095	8.5339	9.757	19.3032	16.6578	16.4065	16.2429	15.0456	14.1921	14.5937	16.4139	19.7114	14.3316	11.0646	5.222	15.3712	14.3213	12.9409	9.2511	6.9957	15.3512	15.7126	15.9706	13.1943	5.5252	11.8412	15.8346	14.978	15.6176	0.06	0.1106	0.0612	0.1226	0.1166	16.9722	15.8361	16.8042	15.7102	0	18.5445	15.2967	16.5824	17.3473	16.8183	16.2491	10.7628	16.2698	12.0056	3.3218	12.0921	14.0021	14.8007	15.1245	9.3366	15.5004	15.378	15.9782	14.9112	15.9537	0.0529	11.8593	12.2743	13.3304	16.0356	15.811	9.2119	18.6085	16.8668	16.8958	13.941	12.7114	14.442	16.288	10.7046	14.46	7.0815	12.3284	13.7891	12.2835	13.1856	8.6051	11.2727	0.0272	9.7147	7.1925	3.8637	10.4798	13.2457	9.8212	0.1467	13.503	16.6209	20.4983	14.3149	15.0867	17.1755	7.7403	12.6638	10.145	13.2291	15.4537	9.5347	11.9675	13.7054	9.6567	20.0382	18.3823	11.2044	11.7702	8.65068	12.9043	11.931	13.5782	12.8221	12.2224	14.4903	11.4296	12.5018	1.44269e-06	1.44269e-06	10.3866	10.7717	11.9391	12.9526	13.8333	13.4864	14.1339	14.3089	12.5547	13.0736	13.4557	17.0023	13.4463	10.8563	11.0599	12.6671	12.1349	11.9076	8.22983	8.24961	15.3677	12.1862	15.1261	11.481	13.8439	12.1121	11.4677	11.5238	14.812	11.3753	0.0780674	13.4203	14.5149	16.7778	13.7418	13.8051	13.2364	18.3268	0.120114	17.7336	12.828	14.2734	13.607	13.7392	12.6262	11.4358	12.9831	12.9615	12.9963	11.886	11.9734	10.4726	11.9324	9.2916	13.2166	11.4888	13.1777	13.2473	10.7651	11.9659	11.5781	11.3285	11.8878	12.2862	10.1392	12.2573	12.4607	13.2925	12.4351	10.3833	11.6629	13.5029	10.1474	9.24209	12.4586	7.34407	8.97863	11.0285	10.3683	10.6175	10.6873	10.6147	10.6515	10.7121	8.90013	5.72819	10.516	11.8294	17.4229	14.8758	11.1185	11.7843	15.3458	12.6172	15.6492	12.6358	10.4831	9.9399	5.34191	10.1638	11.5477	18.0574	12.7592	11.44	7.05	17.78	14.38	6.91	8.11	0.86	9.65	9.79	10.97	10.6	11.9	12.98	8.11	6.7	0	8.61	7.1	8.84	9.64	17.49	12.43	11.89	12.94	11.26	10.89	11.26	11.94	16.26	11.14	6.77	5.08	10.78	11.78	9.55	7.93	4.64	18.87	12.05	13.79	10.4	7.28	9.54	13.72	10.5	12.95	0.03	0.06	0.02	0.03	0.04	13.33	12.55	12.63	15.95	0	13.11	10.16	14.27	12.87	15.1	12.54	8.68	13.08	11.94	17.41	7.07	11.48	11.46	11.79	6.91	13.09	12.98	11.83	10.27	10.8	0.01	11.5	9.18	11.41	13.86	13.26	7.52	13.04	12.48	11.72	11.85	9.57	12.29	15.22	10.61	14.24	6.44	14.29	10.57	9.28	10.74	4.63	8.15	0.01	13.26	0	0	9.33	10.38	11.93	0.07	11.61	13.64	14.79	12.49	13.38	12.67	6.23	9.73	7.31	11.76	12.93	15.11	9.24	283	1	2	12	187	0	4	52	99	19	2	-1	23	0	130	1	-1	13	4	0	1	31	0	52	0	147	55	30	1	1	0	0	1	-1	38	18	-2	3	6	-2	-1	4	66	29	0	2	5	25	0	1	-1	53	0	8	1	-1	140	2	1	1	3	3	25	9	0	17	2	0	14	1	1	0	0	52	8	7	22	14	0	6	0	-1	0	1	0	0	0	-1	-1	0	1	1	1	2	-1	-1	0	-1	0	0	-1	0	-1	3	-1	1	4	1	-1	0	0	0	0	0	0	1	-1	1	0	-1	0	0	0	-1	0	2	0	-1	0	1	-1	0	0	0	0	-2	-1	2	10	-1	0	0	1	1	0	0	0	22	2	1	12	4	1	2	0	3	17	0	4	0	2	0	-1	32	5	23	2	0	0	1	0	0	0	0	0	1	2	21	1	0	0	-1	0	0	-1	0	0	3	2	0	0	0	-1	1	0	2	0	1	-1	1	0	-1	0	5	0	-1	0	1	-1	0	0	-1	0	0	0	0	0	26	1615	17	-2	-1	1	0	15	6	-5	0	2	1	3	-1	2	0	3	2	-5	9	0	6	0	-10	5	-1	2	3	7	2	3	3	2	-2	-2	11	-5	5	5	1	1337	9	2	139	-2	389	180	27	33																																																																																																									6.84	1.60056	0.88671	0.0163343	53.7	12.5658	6.96145	0.128239	4.88	1.14192	0.632624	0.0116537	5.08	1.18872	0.658551	0.0121313	5.64	1.31976	0.731147	0.0134687	1.09	0.25506	0.141303	0.00260298	5.34	3.471	1.92293	0.0354229	2.74	1.781	0.986674	0.0181758	6.06	3.939	2.18221	0.040199	13.31	8.6515	4.79293	0.0882918	3.57	2.3205	1.28556	0.0236816	12.73	8.2745	4.58407	0.0844444	0.07	0.0455	0.025207	0.000464345																			0.01	0.89	5.64	17.9106	Non-Reactive	0.098	Positive	2,500.00	21036.5	17139.3	501.983	1	0	0	0	5215.27
LIS.C.2.0022	Control	N	N	220		31-35	Female	No	No	Yes	Excellent	97	5	Moderna	Moderna	Moderna	Pfizer	Moderna			5	5	5	5	20	1	1	1	1	4	1	1	1	1	4	2	2	2	2	8	1	1	1	1	4	1	1	1	1	5	8	707756	2319600	250041	1073300	1073600	635429	21					16.07	3646.94			0.99	40.57		0.76	0.65	9.21	0.81	0.28		14.38					2.11	5.6			200	0.66		150.04	75.58			2.81	5.6	2.01		91.95	8.8		140.33		3.48				9.93	1178.31	210	533.13	35.15	251.95	398.92	14.36	116.87	106.57	6.47	92.9	10.37	5620.61	18.48	293.26	106.45	96.99	31.98	417.6	164.41	96.73	280.27	911.91	43.3	38.39	42.07	371.2	164.66	57.27	41.54	46.97	24.81	92.07	2465.12	4.37	21.72	253.52	3629.13	13.23	819.69	109.09	4.26	184.71	53.5	375.59	69.22	0.46	36858000	1318100	7469.43	60249.4	1205.95	1207.5	348.2	480549	488352	26582.8	1460.17	107796	2420900	1138000	3701100	145531	2131600		1068300	2389.37	3298700	748.44	5595.4	10221.2	31708.3	5324.63	13548.4	24585.5	3360.16	6220.11	0.63	1345.84	469.62	1734.21	12.44	1.75	29.3	0.4	20601	23.12	14671.1	1625.11	180653	11798.7	1406.17	12446.5	265408	1309.06	42.14	1359.51	106279	115426	18767.7	821.47	258.53	34.45	162.33	73.04	11.61	1.83	21.47	2131.41	1.79	239.21	2.82	1.49	24.31	69608.6	48806.8		7696.33	376.83	408.32	9312.07			4325.3		19604.7	165.02	34968	1530.04	26.28	73.34	0.12	11.16	1.06	16.55	2.2	16.9837	8.9451	19.974	13.6294	16.0415	17.4107	7.2774	14.9563	14.6477	13.1995	15.4524	16.965	11.7644	14.2058	12.6814	0.0001	11.2454	8.3077	9.6166	11.1521	19.5246	17.2061	16.3164	18.2063	15.717	15.1456	15.6315	17.4737	21.0251	14.9004	11.9469	9.4184	15.4092	14.9352	13.7638	10.2097	8.1043	15.5539	16.8867	16.4902	13.5564	10.9083	12.7532	17.1076	16.2023	16.2811	0.0947	0.1272	0.0786	0.1362	0.1666	17.4546	17.3614	17.1577	16.1346	0	19.2757	15.7653	18.4105	18.8609	17.8469	17.1399	11.6703	16.6674	12.8223	5.519	11.5309	15.2467	14.6814	15.9218	10.5455	16.6439	15.9224	17.0207	16.2153	16.949	0.0789	12.8211	13.1745	14.8414	17.6929	16.8736	10.6668	20.2487	16.7692	18.2311	14.9804	13.8671	15.4587	17.9183	12.0087	15.7283	7.8396	13.2609	15.4233	13.4371	14.0068	11.7133	12.2342	9.7978	12.4678	8.5934	4.9404	12.314	14.1723	13.554	0.1297	14.4106	17.0865	20.3751	15.3243	15.8226	17.7917	9.6048	13.4935	10.8931	13.8949	15.2999	15.3424	12.5013	15.6796	10.5226	22.5505	21.1866	15.6257	17.845	10.7431	16.2921	15.5851	13.2194	18.4202	15.9512	15.5087	15.1632	12.9256	0	13.2888	11.4734	12.7237	13.6378	16.7511	14.5593	13.4697	15.0982	14.1039	13.5047	13.7502	14.8597	17.9946	20.2413	13.3113	11.2377	16.7876	14.2111	13.2555	8.89495	9.0592	18.8106	13.457	17.0385	13.267	13.9693	16.4507	14.1636	13.7938	14.1006	15.4861	0.0381489	15.8463	14.8865	17.6381	16.2809	14.7409	14.9658	19.3464	6.27559e-05	18.0227	14.5925	17.8685	17.0101	16.0052	15.644	12.7796	14.9589	15.6646	12.6044	15.5435	13.7412	12.5662	14.8755	11.5184	15.3178	13.4322	17.9602	17.365	12.858	12.5475	13.0241	15.4841	13.9446	14.4173	13.5673	13.4218	15.2884	14.6015	14.808	13.639	15.1031	15.4119	13.6617	9.45386	14.237	6.31399	12.5129	11.7844	12.9317	15.6057	11.7918	10.8675	11.8431	11.3385	10.1953	5.54692	13.1479	13.4172	17.4528	14.2472	12.7921	14.7845	19.134	13.1393	16.1197	15.5858	11.7825	12.9229	11.4133	11.3698	13.1535	18.3336	14.075	14.21	6.51	19.73	24.12	15.75	17.05	1.55	13.89	14.16	12.91	20.14	16.01	11.49	13.43	9.68	10.65	0	8.32	9.55	12.02	19.01	13.89	13.08	14.62	12.69	12.58	12.56	13.27	17.65	14.21	10.3	5.7	12.74	13.27	11.67	9.28	8.11	14.07	12.99	14.04	11.78	7.02	15.05	14.71	11.91	13.31	0.03	0.05	0.03	0.04	0.05	14.31	13.67	13.91	16.05	4.25	13.35	11.5	14.54	14.19	13.69	14.64	10.23	14.18	12.22	9.3	0.09	12.2	12.92	12.43	9.64	13.78	13.75	13.28	11.92	12.08	0.02	15.64	12.13	12.31	13.98	13.43	8.88	14.17	14.42	13.42	12.91	10.64	14.44	15.61	8.35	14.74	7.31	11.42	12.14	10.47	12.28	7.71	10.03	0.01	9.16	9.11	5.5	9.5	11.59	12.13	16.74	11.92	13.88	15.54	14.2	14.11	13.85	8.94	14.41	9.46	11.2	11.93	11.82	13.11	3	0	3	2	9	0	1	0	3	2	0	0	2	5	0	16	1	20	7	-1	3	0	-1	6	219	1	1	0	-1	1	0	3	0	1	0	1	-1	3	2	2	-2	-1	2	2	2	-1	1	1	0	74	5	0	32	1	3	3	42	15	8	0	0	8	49	1	2	5	98	0	6	34	44	71	159	151	0	1	12	0	6	2	2	0	0	8	1	-1	-1	0	-1	0	0	3	2	0	1	0	3	7	0	0	-1	-1	-1	2	1	0	-1	1	0	3	0	3	3	0	2	2	0	-1	0	3	0	0	0	3	0	0	0	1	-1	0	0	-1	1	-1	1	2	1	1	0	2	-1	1	1	1	1	2	0	14	194	2	2	4	3	1	0	0	1	0	0	1	3	-1	1	0	0	-1	-1	1	0	1	0	0	0	0	0	1	0	0	0	0	0	0	1	0	-1	0	-1	0	-1	1	-1	0	0	3	0	0	0	0	0	0	1	1	0	3	0	-1	1	0	1	0	-1	0	-1	0	2	0	0	25	1071	3	2	-1	8	2	-4	1	6	-1	0	1	-1	0	2	0	-2	-1	-7	-2	-10	4	-4	17	-7	-10	5	3	-4	8	-2	21	10	-5	0	4	0	1	5	1	314	21	16	237	11	858	252	2	1	2.86	0.0355497	34.2657	0.425921	3.5343	0.0439312	7.5078	0.0933216	0.42032	0.00522456	22.2475	0.276536	3.8284	0.0475868	26.3436	0.32745	3.85622	0.0479326	1.33539	0.0165989	9.73575	0.121015	0.302156	0.00375578	0.00788284	9.79834e-05	0.337352	0.00419327	15.0202	0.1867	51.1	14.6657	0.182294	14.7812	7.5532	2.16777	0.0269452	27.6945	14.1519	4.06159	0.0504854	5.32049	2.71877	0.780287	0.00969893	7.38802	3.77528	1.0835	0.0134679	0.48496	0.247815	0.0711228	0.000884053	1.40292	0.716892	0.205748	0.00255744	3.63	1.85493	0.532365	0.00661727	39.4	11.3078	0.140555	19.4524	7.66426	2.19964	0.0273415	0.3192	0.125765	0.0360945	0.000448653	1.20685	0.475499	0.136468	0.00169629	36.5249	14.3908	4.13016	0.0513377	7.83585	3.08732	0.886062	0.0110137	0.450304	0.17742	0.0509195	0.000632927	3.83625	1.51148	0.433795	0.00539205	2.2101	0.870779	0.249914	0.00310642	1.92515	0.758509	0.217692	0.0027059	1.93	0.76042	0.218241	0.00271272	0.78	0.37752	0.228777	0.00301618	59.8	28.9432	17.5396	0.23124	24.77	11.9887	7.26514	0.0957829	28.36	13.7262	8.3181	0.109665	6.035	2.92094	1.77009	0.0233367	0.165	0.07986	0.0483952	0.000638037	1.23	0.51291	0.310823	0.00409787	7.64	3.18588	1.93064	0.0254534	27.74	11.5676	7.00995	0.0924186	38.53	16.067	9.73661	0.128367	10.44	4.35348	2.63821	0.0347819	28.37	11.8303	7.16916	0.0945175	0.45	0.18765	0.113716	0.00149922	15.2	0.3572	0.00443998	10.5	0.24675	0.00306709	9.23	0.216905	0.00269612	15.5	0.36425	0.00452761	59.1	1.38885	0.0172633	8.8389	0.207714	0.00258188	0.032	0.035	0	8.24	Non-Reactive	0.092	Positive	2,500.00	11819.3	13496.3	499.248	1	0	0	0	3453.41
LIS.CVC.2.0001	Control	Y	Y	115	248	36-40	Male	Yes	Yes	Yes	Good	90	4	Pfizer	Pfizer	Pfizer	Pfizer			1	5	5	5	5	20	1	1	1	1	4	1	1	1	1	4	1	1	1	1	4	1	1	1	1	4	1	3	3	3	5	14	1384600	1788500	505687	594830	54552.54	326263	79.41	115.35	25.3	17.83	128.46	31.68	584.19	14.93	50.84	0.84	44.52	7.27	5.28	1.66	0.26	0.88	5.29	1.21	4.17	5.9	27.25	6.25	57.11	1.06	26.49	3.28	4.68	508.53	20.34	8.94	99.41	423.78	112.54	66.49	531.88	14.05	496.18	1613.21	10.61	22.22	1924.35	9793.45	3777.51	1883.19	9.96	34.71	3.22	11.19	1228.83	115.59	789.37	51.83	268.22	1005.37	453.19	171.67	45.55	218.51	53.73	9.54	2336.77	5.86	150.95	17.21	15.43	6.34	246.5	31.93		1648.98	204.96	8.98	21.49	8.87	7.8	36.97	166.99	1.21	28.9	15.18	93.99	57442.9	10.62	183.17	120.08	7784.81	6.99	727.3	2579.4	5.11	358.94	19.89	352.48	51.02	0.37	8290600	1762300	10463.9	19918.1	738.23	508.45	388.02	434376	333057	21438.2	2864.75	69268.3	1274300	1326800	2414900	106394	5605400	5153100	743934	1329.49	10522000	511.37	1418.73	32365.8	31980.1	5387.06	8427.77	36786.1	1717.29	7420.88	0.39	3567.22	525.76	2416.33	19.2	2.35	128.02	0.21	27979.3	39.69	411.04	2399.18	158242	25283.3	3051.86	6617.79	204533	1295.01	68.81	1359.51	77222.6	91348.2	15242.9	848.2	456.96	66.19	210.57	125.09	27.81	7.24	28.38	407.48	1.54	166.33	1.28	2.01		69710.1	75377	32.24	16049.8	342.18	357.98	13739.5	0.02	532.34	3236.75	26.38	43057.4	115.3	15287.6	746.87	84.94	85.05	0.04	2.57	1.1	36.7	0.56	16.2747	8.1068	20.3366	13.3707	14.6363	16.0918	0.7749	14.1241	13.7182	13.7375	14.4704	16.0776	9.9741	13.1198	12.3941	0	0.0003	6.0033	8.4007	9.6671	18.9527	16.3345	16.5457	16.9303	15.4011	14.751	14.9293	14.3799	19.8333	14.4116	10.863	5.1647	15.6238	14.7781	13.4758	6.6891	6.6584	15.4608	15.5101	16.245	13.8821	4.6892	11.9773	16.6357	15.7604	16.3201	0.0664	0.1203	0.0625	0.1083	0.096	17.495	16.7398	17.0573	14.8298	0	18.7186	14.8476	17.9002	18.2184	17.1192	16.5067	9.5479	16.3436	12.1951	3.0492	0.137	14.5233	13.4303	15.5003	9.3196	15.8936	14.2986	16.0064	15.0274	15.5116	0.067	11.891	12.3134	14.4483	16.3155	15.6913	9.9315	20.0663	17.2781	17.0753	14.235	13.0985	15.2376	16.8156	10.6389	15.4074	7.3817	12.0541	14.9022	13.0005	13.5988	10.1389	11.9268	0.0307	10.7932	7.983	3.8376	11.0655	13.8071	9.5381	0.0945	14.2283	17.1056	20.624	15.1454	15.3237	17.5303	8.3856	14.1944	10.9828	14.0477	15.4808	12.5118	12.179	16.3401	8.30136	21.1802	20.6237	14.6376	14.4192	8.67168	16.5579	14.2714	13.3309	18.2733	14.655	15.4873	13.1869	11.2044	0.000318079	0.000234419	10.1967	12.9074	13.7597	16.654	14.6749	13.9271	16.2143	14.9538	14.103	14.358	14.8122	17.4702	16.8315	10.8775	10.3748	14.6568	14.061	12.8342	7.85425	6.93121	16.9161	12.5196	15.8584	11.9483	12.2841	17.3694	14.0168	12.5678	17.9662	0.0445382	0.0671727	12.8525	13.9592	13.8257	17.769	14.4268	15.4147	14.3464	0.000111083	14.1722	11.7578	14.9502	16.1975	14.6745	13.7319	14.8753	15.5949	14.501	16.5257	14.2612	12.5536	11.6998	12.8875	10.1575	16.2928	12.5409	15.7549	18.7987	12.766	12.8809	15.3862	20.3472	14.7196	14.4175	13.6514	14.9135	15.3213	13.0717	13.6466	12.2159	17.6847	13.3663	12.3324	10.2848	14.0959	8.05664	10.5612	12.9265	12.1902	13.6456	11.109	11.1512	10.6258	12.0845	12.7349	5.0541	12.2124	12.88	15.4286	16.7828	12.8104	13.0772	19.2508	14.0927	16.4479	16.1164	13.2871	13.2407	8.37417	10.9768	13.7855	13.5215	13.6852	16.7	7.97	17.93	22.34	14.65	15.8	0	12.71	13.46	13.29	19.12	15.59	12.6	13.38	8.58	0	11.18	8.15	10.39	11.42	17.71	13.64	14.54	14.89	12.85	12.89	13.34	13.45	17.25	14.07	15.84	8.92	13.21	13.74	11.88	10.04	7.11	17.54	11.49	14.66	13.33	6.53	13.44	14.52	13.05	14.76	0.04	0.05	0.05	0.04	0.04	15.06	13.78	14.66	15.73	3.25	13.82	11.82	15.8	14.06	14.61	15.86	11.39	14.72	12.16	17.69	0.07	12.74	13.46	12.8	8.49	14.92	14.11	17.08	13.72	13.13	0.03	12.39	13.63	13.12	14.86	14.92	10.34	20.18	15.51	14.08	13.65	12.3	14.34	16.34	11.57	15.85	7.43	12.7	12.95	11.96	12.72	9.49	10.46	9.14	11.36	10.39	2.16	11.33	12.77	11.25	13.1	13.15	14.79	16.78	14.87	16.02	15.21	8.94	12.38	15.61	12.69	14.02	11.86	13.02	6	0	1	2	0	5	0	0	42	42	-1	1	7	2	0	22	0	0	6	2	1	5	2	26	164	-1	0	5	1	4	0	7	6	2	4	2	0	3	1	-1	1	1	0	55	1	-1	2	2	80	1	1	26	0	0	5	0	93	3	0	0	64	0	5	1	11	8	4	1	15	1	53	-1	33	31	0	0	70	27	1	0	5	0	0	0	1	2	-1	0	2	1	0	1	1	2	0	-1	3	0	-1	0	0	-1	0	0	-1	0	0	1	0	-1	0	0	1	1	-2	0	2	0	-1	0	0	0	-1	-1	-1	-1	0	1	-1	0	-1	1	0	-1	-1	0	3	0	1	-1	-1	0	-1	0	0	1	0	3	110	1	4	4	3	3	0	28	8	4	1	1	0	0	-1	1	-1	0	0	0	0	2	1	2	0	0	0	-1	0	24	-1	2	0	1	1	-2	-1	1	0	1	-1	1	0	0	0	2	0	0	1	0	0	0	0	1	0	1	0	2	0	0	0	0	0	-1	3	0	1	-1	0	25	1323	2	-4	2	1	-1	2	-1	7	2	0	2	3	-1	1	-1	10	-4	6	-9	-2	-4	-4	-2	-5	2	4	6	3	5	-1	2	3	3	-1	7	-2	2	-3	5	508	-2	4	171	4	466	235	34	31	7.4	0.0429191	15.9562	0.0925441	1.0438	0.00605392	39.9843	0.231904	0.188325	0.00109226	0.545684	0.0031649	0.169952	0.000985702	0.727579	0.00421987	4.02622	0.0233516	0.437034	0.00253474	25.637	0.148692	0.26539	0.00153923	0.0150548	8.73162e-05	0.756703	0.00438879	30.1106	0.174638	49	7.693	0.0446185	6.5704	3.21949	0.505461	0.00293161	35.9612	17.621	2.7665	0.0160453	3.37962	1.65601	0.259994	0.00150794	8.11479	3.97625	0.624271	0.0036207	0.23876	0.116992	0.0183678	0.000106531	1.62052	0.794055	0.124667	0.000723052	3.66	1.7934	0.281564	0.00163304	45.3	7.1121	0.0412493	37.5732	17.0207	2.67224	0.0154987	2.63675	1.19445	0.187528	0.00108764	1.82292	0.825785	0.129648	0.000751944	22.1137	10.0175	1.57275	0.00912175	10.359	4.69262	0.736741	0.00427301	0.503096	0.227902	0.0357807	0.000207524	2.89797	1.31278	0.206106	0.00119539	1.09802	0.497403	0.0780923	0.000452926	1.81148	0.8206	0.128834	0.000747224	3.6	1.6308	0.256036	0.00148498	1.79	0.67483	0.151837	0.000866439	57.2	21.5644	4.85199	0.0276873	34.63	13.0555	2.93749	0.0167625	32.26	12.162	2.73645	0.0156153	4.35	1.63995	0.368989	0.00210559	0.98	0.36946	0.0831285	0.000474363	2.05	1.0414	0.234315	0.00133709	5.09	2.58572	0.581787	0.0033199	6.6	3.3528	0.75438	0.00430478	22.49	11.4249	2.57061	0.0146689	7.11	3.61188	0.812673	0.00463743	26.18	13.2994	2.99237	0.0170756	0.95	0.4826	0.108585	0.000619628	12.1	0.43197	0.00250537	1.4	0.04998	0.000289878	26.9	0.96033	0.0055698	19.7	0.70329	0.004079	47.2	1.68504	0.00977303	3.81923	0.136347	0.000790794	0.38	0.12	0	8.24	Reactive	3.19	Positive	2,500.00	11278.7	15282.4	984.055	1	0	0	0	8701.54
LIS.CVC.2.0002	Control	N	Y	26	612	51-55	Female	Yes	Yes	Yes	Very good	100	6	Pfizer	Pfizer	Pfizer	Moderna	Moderna	Moderna	1	5	5	5	5	20	1	1	1	1	4	1	1	1	1	4	1	1	1	1	4	1	1	1	1	4	1	2	2	1	5	10	540698	1227600	505687	185310	87560.91	271373	157.54	158.05	32.46	28.11	108.37	69.89	494.74	30.51		1.22	7.12	10.36	6.05	0.65	0.9	0.74	2.17	0.66	7.04	5.82	10.43	1.9	40.43	2.98	9.61		1.59	496.2	60.64	58.95	106.3	1155.74	138.17	109.73	411.69	9.51	305.47	2537.29	8.66	24.41	3976.14	31129.5	1274.5	9857.78	10.52	26.52	0.7	0.94	622.07	1007.68	715.43	80.23	203.28	681.16	397.16	167.48	16.61	359.5	49.49	5.52	5633.8	33.02	343.09	29.46	8.42	7.33	231.49	40.46	6.25	2439.06	198.72	18.28	18.35	4.66	7.8	23	61.75	1.52	50	38.57	99.93	2361.77	2.6	97.18	399.99	7688.35	10	1486.06	1725.6	15.23	287.44		434.89	100.48	0.34	25802000	2828600	11762.5	17717	856.14	622.39	420.81	180847	129538	29104.7	2206.81	97112.1	1910600	952773	8835400	130380	2164700	587629	743934	2561.05	4729000	763.57	1717.39	23228.5	26979.1	2879.43	5010.63	27179.9	3421.84	6640.2		4420.91	749.35	1388.09	40.95	0.94	2.56	0.4	34424.9	38.94	6717.87	4067.54	197426	18994.4	2105.9	3340.51	77745.5	1156.29	122.47	1228.7	123965	119093	24305.4	1847.11	354.67	43.51	244.9	33.93	15.95	1.37	21.11	361.69	73.02	553.94	35.37	1.33	379	102198	83043.6	44.32	12195.7	390.46	51.54	17869.8	0.02	661.19	3898.78	111.85	23389	338.89	33920.6	1293.72	49.73	65.11	0.08	1.35	1.22	19.26	2.74	15.871	6.9396	20.043	12.0375	13.888	15.0178	0.3622	12.3582	12.7347	12.9258	13.3327	15.3637	9.6888	12.6659	11.0858	0	9.6505	6.1525	7.2888	8.4282	17.7645	15.4388	14.9423	16.0741	14.1583	12.9821	13.7378	15.5274	19.1312	13.8852	9.6954	4.1728	14.0232	13.1905	11.8132	7.9914	6.602	14.5002	13.8152	14.7293	12.5355	4.0838	10.3921	16.6221	14.4158	14.8283	0.0469	0.084	0.0494	0.0839	0.083	16.2674	15.5823	14.5452	15.2049	0	17.7694	15.1049	16.1867	16.5898	15.939	14.8865	10.1632	14.5544	11.282	1.893	0.1008	13.1038	11.6131	14.0508	8.4183	14.6036	15.6251	14.8743	14.4292	14.7066	0.0428	10.4998	10.9692	12.7712	15.3016	15.3996	8.1648	17.3575	15.5677	15.9686	13.264	11.634	14.047	16.4862	9.2695	13.1647	6.2734	10.9563	13.2945	11.5928	12.53	0.0176	9.7441	0.0173	8.068	2.5959	2.5312	10.4379	12.5895	8.4853	0.1086	12.2736	16.1396	18.5181	13.7741	14.2514	16.7159	6.8461	11.3033	9.583	12.9897	14.2176	0.0592	10.9659	14.2835	9.08542	19.4145	21.2016	13.8782	14.2753	7.62732	15.5266	14.8004	14.3536	15.8713	14.005	14.799	12.691	11.9299	0.000238025	12.804	10.7914	11.8306	13.164	14.8124	14.2767	14.5415	15.1443	15.8889	13.3805	13.7167	13.4245	17.4594	12.7413	12.1439	9.12049	13.4149	13.5366	13.8915	8.01855	8.62417	16.5753	13.2415	14.9369	12.1043	10.5417	13.4059	16.0795	15.2593	15.1484	9.94987	14.1274	12.9221	13.3644	15.5251	18.1441	14.5352	15.1261	15.5175	1.44269e-06	14.3124	13.0744	14.3596	15.5146	14.6373	12.1579	17.1389	14.1737	12.6026	12.8016	12.1187	14.1205	10.9594	12.4011	11.2031	15.7185	12.1647	13.4352	20.2788	12.9706	11.7475	15.995	13.0716	13.1629	13.2845	12.0506	13.2181	14.082	15.6703	14.6708	13.9237	12.015	13.2747	11.1272	9.41789	12.4388	7.7247	8.37243	12.4719	11.4633	12.8385	11.0188	10.4539	9.22563	11.3139	8.22102	5.98909	12.1531	12.6177	14.096	19.4329	13.9872	12.9579	20.4832	13.3403	16.4869	14.532	11.1636	12.7631	8.40539	9.12952	11.5551	12.9856	15.0437	12.17	4.94	16.24	22.27	14.15	15.89	3.65	13.55	12.98	11.3	18.82	15.18	11.39	10.89	8.03	0	0	6.76	7.57	9.08	17.75	11.83	12.62	12.79	11.23	10.67	11.76	11.72	15.52	10.76	7.78	2.44	11.42	11.36	10.01	7.33	2.93	14.1	11.47	12.78	10.73	0.97	9.4	14.72	11.24	12.22	0.02	0.03	0.02	0.03	0.03	13.41	12.61	12.73	16.41	3.97	13.32	11.23	13.52	18.18	13.07	12.36	10.2	13.15	10.25	14.89	0.07	11.01	12.62	11.25	7.28	12.32	13.21	11.33	12.37	11.33	0.01	7.24	10.42	10.75	13.17	13.23	6.77	13.25	12.51	11.94	11.91	9.47	11.91	15.77	7.34	13.76	2.29	10.48	10.7	9.06	10.89	0.01	8.33	0.01	7.5	0.01	0	8.37	10.31	6.57	0.06	11.68	14.13	16.25	12.41	14.61	12.4	6.43	9.95	14.48	10.96	13.28	15.9	12.02	112	-1	2	15	18	0	13	0	32	2	0	2	-1	1	11	0	0	45	0	1	1	9	7	12	-1	9	-1	5	0	2	9	0	3	0	0	4	-1	0	9	5	0	-1	13	35	2	0	4	6	33	-1	169	-1	118	6	3	0	175	11	24	-1	17	-1	6	-1	0	17	-1	0	0	0	9	0	0	16	1	0	50	17	0	-1	0	1	0	0	0	1	0	-1	0	2	1	1	3	4	3	15	1	1	0	1	-1	-1	-1	1	-1	1	0	-1	0	-1	0	9	175	16	19	26	0	0	0	79	30	3	-1	5	2	62	5	30	119	13	3	58	1	0	7	2	1	0	1	-1	0	-1	-1	0	1	8	0	1	0	3	5	7	7	3	25	0	4	1	0	10	4	0	16	0	0	0	-1	0	-1	0	0	1	-1	0	0	0	0	1	0	1	0	-1	0	-1	-1	0	0	2	-1	0	0	-1	1	-1	0	0	0	0	-1	0	1	0	0	0	1	0	-1	0	0	-1	0	0	0	0	2	0	0	26	1372	-1	-2	-2	8	0	20	2	1	-4	1	3	-2	0	2	1	22	1	-1	-16	-7	-4	3	5	-2	-3	5	3	-1	-4	-3	1	5	2	4	-6	-2	2	6	1	415	669	27	85	174	643	254	7	8			43.7																												22.7	9.9199	0.0432729	20.5747	4.67046	2.04099	0.00890328	2.41987	0.549311	0.240049	0.00104715	8.93554	2.02837	0.886397	0.00386667	42.417	9.62865	4.20772	0.018355	0.29472	0.0669014	0.0292359	0.000127534	0.50962	0.115684	0.0505538	0.000220527	2.93	0.66511	0.290653	0.0012679	73.1	31.9447	0.13935	23.3145	17.0429	7.44774	0.0324888	2.30482	1.68483	0.736269	0.00321178	0.39483	0.288621	0.126127	0.000550196	26.2529	19.1909	8.3864	0.0365834	26.9487	19.6995	8.60869	0.0375531	0.184078	0.134561	0.0588033	0.000256513	3.01132	2.20127	0.961956	0.00419627	0.85428	0.624479	0.272897	0.00119044	0.65766	0.480749	0.210088	0.00091645	2.33	1.70323	0.744312	0.00324686	1.7	0.2346	0.143106	0.000824396	22.1	3.0498	1.86038	0.0107171	13.93	1.92234	1.17263	0.0067552	11.15	1.5387	0.938607	0.00540707	7.275	1.00395	0.61241	0.00352793	0.074	0.010212	0.00622932	3.58855e-05	1.43	1.18118	0.72052	0.00415072	6.75	5.5755	3.40105	0.0195926	3.31	2.73406	1.66778	0.00960762	30.78	25.4243	15.5088	0.0893421	5.96	4.92296	3.00301	0.0172995	27.19	22.4589	13.7	0.0789218	0.31	0.25606	0.156197	0.000899807																			0.066	0.049	28.2297	18.7413	Non-Reactive	0.095	Positive	2,500.00	11475	17617.6	814.944	1	1	1	1	7244.41
LIS.CVC.2.0003	Control	Y	Y	196	347	26-30	Male	Yes	Yes	Yes	Excellent	100	4	Pfizer	Pfizer	Moderna	Moderna			1	5	5	5	5	20	2	2	2	2	8	2	1	2	1	6	2	2	1	2	7	1	1	1	1	4	1	2	2	2	5	11	1088100	1141800	2216700	356263	311272.19	419422	105.8	11.01	113.07	58.07	104.82	69.89	1013.72	25.26	48.65	1.22	50.4	13.42	3.91	23.24	0.9	1.15	6.91	0.77	8.65	6.63	15.49	1.13	347.65	7.33	44.74	6.43	13.67	791.63	328.23	11.38	110.71	651.94	216.83	90.49	225.64	14.79	227.04	735.83	29.08	28.56	4630.75	26553	3197.16	7764.97	244.21	38.35	2.69	104.55	2664.88	207.42	842.45	46.69	132.43	1362.97	1175.69	82.18	17.76	173.12	57.87	9.99	3790.21	5.7	45.57	34.04	12.16	5.15	227.05	37.66	7.12	830.02	158.05	18.52	25.63	4.04	1.97	42.94	68.39	3.72	46.97	22.59	64.75	2389.09	5.56	151.69	314.23	6469.11	26.48	20.84	2634.31	13.11	115.87	35.52	310.37	39.5	0.37	8583000	2951200	14833.9	31878.7	848.66	433.12	208.07	151710	208502	25791.6	2340.62	53920.3	1075400	805130	1768300	114138	2657800	1732900	621809	1596.79	6115800	809.68	6410.3	14270.8	16951.2	2167.82	3655.83	25758.6	243.64	5339.78	0.63	3864.86	508.35	2244.31	12.44	1.75	42.73	0.4	29482	43.07	4699.96	2133.71	149207	14658.9	538.96	3096.8	83474.4	1426.77	42.14	1228.7	109686	73770.3		576.85	483.38	85.44	176.46	107.68	17.78	1.48	17.47	685.02	2.88	10.72	2.26	1.34	162.5	103607	47138.4	90.94	11624.1	304.2	533.37	8434.21	90.47	577.29	4248.45	26.38	132219	314.08	26774	1096.79	61.46	69.18	0.08	3.83	1.28	13.65	0.63	14.2543	7.9177	18.6212	12.5548	13.4498	14.6254	0.9668	13.4525	13.4885	13.7428	13.7386	15.0883	9.9339	12.75	11.9562	0	0.0012	7.1864	8.8489	10.1776	18.2619	15.7934	14.768	16.1623	14.0066	14.2483	14.5205	14.9655	17.9825	13.6642	10.6494	5.7309	14.7759	14.0219	12.1821	7.4515	6.5182	14.5629	14.4046	15.393	13.4671	5.1878	11.6055	16.376	13.8698	14.4814	0.0382	0.0876	0.0435	0.0672	0.0595	16.7332	13.6745	15.8968	14.9116	0	18.2426	13.0775	14.1465	17.1665	15.9914	15.768	9.9548	16.1158	11.5666	2.4963	0.0219	13.7766	13.3598	14.6311	9.0137	15.1116	13.4305	14.5012	14.1705	15.8479	0.0428	11.7256	11.8616	14.7092	15.4936	15.3743	9.3671	18.9168	16.4437	16.6921	13.8731	12.5202	14.3016	15.402	10.2066	14.3166	6.4041	11.5509	13.8079	12.5019	13.0914	9.3883	11.3936	0.0239	10.1342	7.1621	3.0617	11.0402	13.2858	9.9263	0.0499	12.909	16.0555	18.7894	13.6148	14.5342	17.1384	8.0107	12.0683	10.669	13.5224	14.676	11.6575	11.3976	14.3985	8.01637	19.7333	20.7734	12.2705	12.2714	5.64487	16.3026	12.5545	14.552	13.9668	12.0576	15.316	9.51858	9.97139	1.44269e-06	0.00251459	8.91156	12.2725	12.5628	13.0172	12.349	12.9916	14.1258	13.6681	11.7789	12.4528	12.2697	16.9008	14.67	10.5815	9.64532	13.4878	12.1251	12.7866	7.4212	5.69539	18.5127	12.0383	15.8334	9.62244	12.517	13.6285	11.9629	11.1138	15.7917	0.0266478	0.0698699	0.0245906	8.01071	0.0397525	19.0321	13.189	14.1841	14.5663	0.0907895	13.8481	10.5733	14.5159	14.492	13.5347	13.3642	19.4449	16.5297	15.0108	14.1102	9.75343	11.465	10.4506	14.2189	8.70868	16.041	11.9077	13.5937	19.6076	11.7799	12.0618	12.0719	11.628	11.6748	13.8172	12.408	11.7314	14.0038	13.3506	14.0334	12.7841	11.221	12.4121	11.8632	10.8921	13.3149	4.31692	10.4503	13.141	12.6228	12.8607	9.73173	9.37214	9.56034	9.16431	8.24189	1.72108	10.5505	11.7809	15.1833	11.9349	16.6492	13.8359	21.7702	13.149	16.2077	14.1423	9.03933	11.3948	6.91174	9.48379	12.0924	13.2822	11.575	13.45	8.91	18.24	23.13	17.59	18.76	7.74	17.16	16.65	14.3	21.97	18.18	14.31	16.72	12.22	0	11.15	9.09	9.95	10.71	17.64	14	14.2	15.46	12.97	12.85	13.49	14.31	17.08	12.91	9.5	6.07	13.91	13.85	12.51	11.75	7.43	19.25	14.06	15.12	13	6.43	11.77	14.22	13.26	13.28	0.03	0.05	0.04	0.04	0.05	15.1	14.22	14.86	16.99	3.24	13.98	11.88	17.43	14.89	15.18	14.54	10.88	15.39	13.88	14.95	0.03	12.87	12.67	12.89	8.79	15.57	14.18	17.93	13.76	14.67	0.02	11.05	11.99	12.14	15.08	14.33	12.12	15.53	14.66	14.33	14.06	12.43	14.44	15.61	13.14	15.94	8	13.78	12.53	14.01	12.64	9.6	10.13	9.2	12.17	8.25	3.86	12.41	12.75	11.05	13.31	14.11	15.23	16.54	13.86	15.75	14.59	9.34	12.03	9.65	12.11	13.86	13.35	15.85	9	0	0	4	22	-1	0	0	4	1	0	96	17	23	11	39	-1	1	22	1	3	1	0	8	175	32	11	2	1	7	1	73	2	3	12	0	-1	1	2	1	0	-1	2	14	1	2	1	1	0	2	10	1	33	2	3	1	118	0	9	1	0	3	46	1	0	0	1	0	-1	0	0	-1	0	73	6	14	48	11	53	0	0	0	0	1	0	3	1	0	0	0	0	0	0	1	0	5	0	-2	0	0	0	0	0	6	1	1	0	-1	0	0	0	1	0	0	3	1	0	0	0	1	1	-1	0	-1	0	0	1	-1	-1	-1	-1	3	1	1	-1	-1	-1	1	0	-1	-1	0	0	-1	2	0	0	1	0	14	48	31	1	1	0	5	13	0	1	0	0	-2	0	2	0	0	3	2	1	4	1	3	0	-1	0	0	0	6	-1	0	0	0	1	0	1	-1	0	0	0	2	1	-1	-1	-1	2	0	1	0	0	0	1	0	0	1	1	1	0	0	0	0	-1	0	0	0	0	2	0	26	916	0	-3	-3	-2	-2	273	5	6	3	1	-1	1	-1	1	-3	4	-2	4	4	4	-1	-3	21	4	5	11	25	4	-1	-2	12	-1	0	-2	3	0	0	-6	13	600	4	11	117	16	437	192	39	36	4.62	0.0510074	45.2533	0.499621	2.24675	0.0248054	10.472	0.115617	0.222394	0.00245535	4.93293	0.0544623	3.75232	0.0414277	8.9232	0.0985171	6.4489	0.0711995	0.933394	0.0103052	4.48514	0.0495184	0.467987	0.00516683	0.0199621	0.000220393	1.18599	0.0130939	11.9523	0.13196																																																																											1.41	0.34404	0.144153	0.00183747	33.1	8.0764	3.38401	0.043135	7.81	1.90564	0.798463	0.0101778	12.63	3.08172	1.29124	0.0164591	2.401	0.585844	0.245469	0.00312891	0.191	0.046604	0.0195271	0.000248906	12.1	8.228	3.44753	0.0439447	3.05	2.074	0.869006	0.011077	16.46	11.1928	4.68978	0.0597793	17.93	12.1924	5.10862	0.065118	8.66	5.8888	2.46741	0.0314513	16.4	11.152	4.67269	0.0595613	0.31	0.2108	0.0883252	0.00112586																			0.037	0.15	0	10.9558	Reactive	1.37	Positive	2,500.00	11415.6	17005.9	654.634	1	0	0	0	5458.64
LIS.CVC.2.0005	Control	Y	Y	472	335	21-25	Female	Yes	Yes	Yes	Excellent	92.5	3	Pfizer	Pfizer	Pfizer				1	5	5	5	5	20	1	1	1	2	5	1	1	1	1	4	1	2	1	1	5	1	1	1	1	4	1	2	3	2	4	11	556585	1423100	0	222624	931066.92	815796	196.6	113.07	148.84	7.54	266.06	50.87	1030.65	46.07	72.51	1.49	52.34	24.76	14.58	3.9	0.63	1.25	2.54	7.53	8.65	1686.33		11.94	69.46	4.34	128.84	0.79	24.27	693.29	11.87	84.67	312.17	976.34	146.93	183.78	768.34	151	910.34	1201.9	24.77	46.69	7881.68		571.65	9828.52	9.77	89.6	29.24	45.81	746.56	148.14	440.89	102.1	374.04	733.07	412.02	1045.26	98.82	22.57	62	2.14	15531.4	99.1	31.51	64.45	66.83	30.06	285.68	18.86	4.5	4065.69	1084.93	44.83		9.47		186.35	133.22	11.35	61.24	32.16	91.3	1476.51	14.05	88.49	269.25	2570.67	8.18	405.94	1299.89	10.27	663.29	15.55	93.62	17.21	0.46	46935000	1203300	15036	26962	1230.4	173.1	326.38	518428	588749	19562	3776.01	44872.9	2092200	877269	1860600	148069	3379500	2976000	981642	2976.37	5188500	308.47	8084.25	19713.5	7432.18	2971.46	56141.5	25722.1	3912.62	6351.02	1.33	1938.28	655.43	2510.43	62.12	3.5	42.73	1.16	31960.7	60.56	1191.72	2682.15	125999	13780	1698.84	13428.8	319152	1001.74	68.81	1359.51	143220	71262.6	21717.7	954.35	502.72	115.35	296.07	149.03	71.83		15.01	2401.49	0.87	293.41	1.22	1.3		67445.3	47330.5		10974.8	476.5	336.49	12543.9		498.14	2006.83		20714.3	165.02	58170.1	1897.14	26.28	155.79	0.55	3.49	1.51	16.73	0.77	15.3555	9.0654	19.2226	12.7585	14.1911	16.8843	3.7827	13.7461	14.8161	14.2125	14.6898	16.5488	11.8833	12.9358	12.5611	0.0001	11.8236	8.8527	9.6576	11.24	18.7105	17.0343	16.3366	15.8375	14.8787	15.3045	15.4569	16.3044	20.1721	13.5361	11.464	6.3093	16.0334	14.4713	13.3258	9.6945	8.6199	15.1511	15.5146	16.108	13.3732	8.1234	13.0129	16.1477	14.9422	15.1911	0.0382	0.0797	0.0477	0.0803	0.1137	16.8499	17.0322	16.1994	16.0395	0	18.5634	14.3083	18.0817	17.6501	17.1365	16.0945	11.4609	17.12	12.1108	3.8544	0.0781	14.8355	10.9577	15.7811	10.3044	15.9452	14.8837	16.8902	15.772	13.5957	0.0603	12.2595	12.5815	14.5461	16.6244	16.2567	10.2281	19.7843	17.0349	16.2418	13.3321	13.0476	15.1058	15.4888	11.408	15.4826	7.3801	12.7596	13.5508	13.1938	13.3177	10.6135	11.7805	0.0215	11.3749	8.596	4.4532	12.2695	13.8492	11.2789	0.0503	13.7327	16.5878	20.1191	14.4097	15.6546	17.2151	8.9116	12.5818	9.1809	12.676	14.7406	13.6646	12.9534	13.4811	7.54153	22.9396	15.5383	10.5459	11.1511	2.91302	15.8974	13.3124	12.0394	11.6406	11.3783	13.2518	9.06582	10.1109	0.000268316	12.1853	10.0446	11.9564	12.2984	14.037	13.1122	13.3741	14.4713	14.0227	11.9443	13.0699	12.1737	17.1328	13.1528	10.7991	8.70929	12.3267	12.9167	11.0115	6.45769	7.37519	17.1006	11.85	14.9647	10.0759	10.4663	10.6804	13.3064	11.3473	12.5748	9.8072	0.0592646	12.8786	13.006	15.6289	13.7745	13.7281	15.5987	15.0408	1.44269e-06	12.8936	11.7077	13.8779	14.0439	13.6471	12.4719	12.0719	13.1021	12.5568	14.9457	12.4161	12.5202	10.2183	12.4219	9.67976	14.1369	11.5536	13.1732	16.4141	10.6259	11.7033	12.1692	10.487	12.2099	12.9411	11.9358	12.6325	17.1702	16.1446	13.6188	11.988	11.3039	12.9141	11.1221	7.65283	12.8147	5.25731	9.95809	11.7505	11.9052	11.5402	9.49127	9.59961	9.44154	10.2895	8.53233	3.25195	11.52	12.0508	13.7745	12.123	11.3074	12.7721	19.0143	11.827	15.5616	13.8798	9.66249	11.3699	7.93196	8.97773	12.0405	13.6613	11.8616	12.33	6.02	17.45	11.96	7.66	8.55	0	17.03	11.21	11.44	10.8	11.91	13.46	9.97	7.98	10.13	7.78	7.28	9.36	10.55	18.01	12.85	12.58	13.01	11.73	10.94	11.45	12.08	16.21	10.95	8.94	4.09	11.63	11.96	10.1	8.7	5.84	14.18	11.67	13.28	10.54	5.61	10.02	14.82	11.37	11.86	0.02	0.04	0.03	0.03	0.03	13.44	12.63	13.1	15.06	0	12.09	9.61	13.62	13.55	12.71	13	9.94	13.9	11	11.17	0.1	11.32	11.28	10.35	7.89	12.8	13.25	11.73	12.09	11.81	0.01	10.63	10.04	11.33	12.82	13.43	7.91	17.89	13.39	12.17	12.22	9.54	11.94	15.14	7.21	14.18	5.66	10.57	10.84	9.6	11.14	0.01	7.35	0.01	7.47	2.4	0	9.07	11.19	10.08	0.07	11.54	13.89	16.47	12.34	13.48	12.62	9.28	10.02	11.56	11.1	12.87	8.2	9.77	12	-1	-2	0	0	0	0	1	5	1	3	11	2	4	1	2	1	0	0	6	-1	1	0	3	-1	1	-1	4	-1	1	2	1	1	2	6	2	0	4	1	2	3	0	0	9	5	-1	-2	2	0	16	4	-1	1	0	0	-1	5	2	1	-1	2	0	1	-1	3	0	0	0	-1	1	6	4	7	5	3	3	2	0	-1	4	0	-1	1	0	1	2	0	0	-1	-1	0	2	5	1	3	-1	-1	1	0	0	0	1	0	159	1	-1	-1	0	-1	-1	0	3	1	3	-1	-1	0	0	0	-2	3	2	-1	0	-1	0	0	0	-1	2	-2	0	-1	-1	-1	2	3	-1	1	0	0	-1	0	-1	1	0	0	4	26	1	2	15	7	7	0	0	0	7	38	0	25	0	0	0	2	-1	4	2	4	0	0	1	0	1	1	-1	1	0	-1	4	0	1	1	-2	0	0	0	2	-1	0	0	0	-1	1	2	0	0	2	-1	0	1	2	0	3	0	0	-1	-1	-1	-1	1	0	1	-2	0	0	0	25	1136	0	-1	-2	1	-1	5	-3	6	-6	0	1	-2	0	2	-7	4	-1	8	1	-1	1	1	-7	-3	-5	-4	1	6	14	0	-7	1	-1	6	-7	-1	3	-2	1	87	7	204	134	4	67	21	32	32	3.08	0.0320528	69.7597	0.725972	0.94031	0.00978558	4.2476	0.0442038	0.0652887	0.000679444	0.0702926	0.000731518	0.100316	0.00104396	0.172991	0.00180028	15.5958	0.162302	0.166869	0.00173656	0.738072	0.00768094	0.223416	0.00232503	0.0452801	0.000471219	0.909956	0.00946969	16.4943	0.171652	27.5	18.9475	0.197182	51.8252	14.2519	9.81957	0.10219	7.53812	2.07298	1.42829	0.0148638	6.0508	1.66397	1.14648	0.0119311	9.57898	2.63422	1.81498	0.018888	0.24924	0.068541	0.0472247	0.000491457	0.35577	0.0978368	0.0674095	0.000701515	1.64	0.451	0.310739	0.00323379	68.4	47.1276	0.490446	35.3156	24.1559	16.6434	0.173204	0.70824	0.484436	0.333777	0.00347353	1.78854	1.22336	0.842897	0.00877183	23.5068	16.0787	11.0782	0.115288	14.5481	9.95087	6.85615	0.0713503	0.507649	0.347232	0.239243	0.00248974	2.87895	1.9692	1.35678	0.0141197	3.03576	2.07646	1.43068	0.0148888	1.44144	0.985945	0.679316	0.00706948	3.59	2.45556	1.69188	0.017607	1.08	0.23652	0.19915	0.00204483	7.17	1.57023	1.32213	0.0135754	2.6	0.5694	0.479435	0.00492275	7.43	1.62717	1.37008	0.0140677	2.251	0.492969	0.41508	0.00426196	0.141	0.030879	0.0260001	0.000266964	5.05	3.68145	3.09978	0.031828	9.43	6.87447	5.7883	0.0594332	2.62	1.90998	1.6082	0.0165127	19.26	14.0405	11.8221	0.121387	4.56	3.32424	2.79901	0.0287397	12.593	9.1803	7.72981	0.0793682	0.483	0.352107	0.296474	0.00304414	7.28	0.221312	0.00230314	2.94	0.089376	0.000930115	9.89	0.300656	0.00312885	14.7	0.44688	0.00465057	61.7	1.87568	0.0195198	8.0556	0.24489	0.00254851	0.071	0.033	0	8.24	Reactive	185	Positive	2,500.00	11574.9	9565.37	5375.51	1	0	0	0	37.9931
LIS.CVC.2.0006	Control	Y	Y	383	677	26-30	Male	Yes	Yes	Yes	Excellent	90	4	Moderna	Moderna	Pfizer	Pfizer			1	5	4	5	5	19	2	3	3	3	11	2	1	2	2	7	3	3	3	3	12	1	1	2	1	5	1	3	3	3	4	13	1178600	1419400	1465100	350186	1265400	292604	513.13	201.11	148.84	15.9	165.48	51.77	286.3	15.27	89.65	1.6	79.04	21.59	11.65	2.74	1	1.82	4.54	2.16	6.72	15.42	29.08	6.6	73.54	7.07	64.77	2.33	14.59	1280.29	77.54	68.58	145.68	553.93	160.62	20.68	342.8	31.3	442.18	1961.6	33.4	65	3926.93	35760.4	2589.27	9458.5	29.16	38.35	9.95	39.1	1165.59	412.16	871.89	53.25	613.75	439.83	272.53	459.23	34.83	136.84	119.32	22.15	16613.4	26.16	201.41	29.06	36.2	8.69	874.48	22.88	6.83	1744.55	285.9	20.58	26.91	41.77	0.51	56.04	234.31	3.72	51.7	17.11	101.84	3139.9	12.46	116.74	263.04	362.84	20.41	1412.37	2335.4	3.56	55.73	63.3	63.33	38.8	0.77	17544000	991245	14001.6	32701.3	875.41	212.45	226.02	273928	421996	29710.9	3456.43	50067.6	1667900	1603000	1225600	185327	2157000	1160800	787093	2725.58	8106200	321.42	3540.25	25676	22736.9	4802.09	42976.1	31326.2	1987.03	7921.28	3.04	2380.7	597.98	2584.19	75.4	5.28	202.61	1.93	29573.2	40.11	1665.89	2839.33	127495	55059.1	1915.66	4708.19	254274	1500.62	82.3	1486.45	100441	100138	15242.9	740.8	479.91	165.03	370.28	58.82	139.5	1.42	31.24	1495.02	2.07	40.53	1.38	0.72	24.31	54847.1	54336.3	27.07	14913.9	356.14	313.01	17344.1	10.18	308.45	4294.51	286.1	24497.9	338.89	41432.3	1322.79	49.73	77.48	0.05	2.9	1.37	19.15	3.2	14.9556	6.7764	18.5415	11.1998	13.3684	13.0331	1.006	12.0387	12.3289	12.5858	12.973	14.5654	9.3447	11.9987	10.3328	0	7.6155	6.602	7.69	8.6946	17.7757	14.6578	13.8156	15.4344	13.2911	12.9318	12.4331	14.3495	16.726	12.6826	9.0264	4.5783	13.7043	12.9753	10.9845	6.6327	6.0522	14.099	12.3169	14.5571	12.4741	5.9373	10.2739	15.3721	12.9796	14.0384	0.0272	0.0426	0.0333	0.0488	0.0475	15.1697	14.1724	15.0703	14.1124	0	16.4415	14.2917	15.7712	16.0092	15.0628	14.0881	9.3358	14.473	10.4569	3.912	0.0434	12.3861	13.3658	13.3969	8.4741	13.8342	14.134	14.183	13.4157	15.8817	0.0391	10.2933	10.5165	12.8885	14.4779	14.1701	8.3876	18.5551	14.3902	14.8014	12.3321	12.1588	14.2551	14.9223	8.8315	13.9647	5.6423	10.4065	12.4573	11.3376	12.2828	0.0184	10.2382	0.017	8.4274	5.399	3.4008	9.3759	11.9906	9.4348	0.0492	11.4127	15.458	18.1052	12.8468	13.2442	16.2297	7.2097	12.3237	9.1161	12.9436	14.2964	0.044	10.7954	13.6728	12.9788	21.6926	21.4985	14.2791	14.7973	7.96617	14.7666	14.5937	13.7469	17.5673	14.5091	17.1103	13.6446	11.0537	5.6264e-05	10.5828	10.3866	12.9124	13.0265	13.8188	13.4196	12.5066	13.4471	12.569	12.018	12.799	12.355	16.9179	15.826	11.0464	8.79249	13.5262	12.0533	11.2485	5.86549	7.53525	18.8516	11.5417	13.4383	10.6072	10.7498	11.6303	11.0354	11.2035	18.4049	15.3082	15.2673	15.1583	15.788	15.8848	18.0405	14.7469	13.775	20.3577	1.44269e-06	20.2114	15.9938	13.6224	14.118	12.7822	14.1925	16.3417	13.8458	12.7629	16.8962	12.9956	12.9574	11.3755	13.1089	10.8508	16.894	12.0386	13.3675	20.4652	13.1885	13.0523	13.2927	12.5807	12.2891	14.1652	12.4673	12.1593	16.164	14.0267	13.4646	11.4406	11.9761	13.5528	11.3203	13.4071	11.4931	5.59148	10.3386	11.5329	12.2715	11.5654	12.2938	10.8882	10.98	11.3893	9.48746	3.79528	10.1502	13.3538	14.3683	15.5345	10.3514	11.7508	20.252	13.0789	14.5421	14.876	10.1236	13.6032	8.91875	9.7933	11.7734	19.8241	14.8201	12.54	12.79	16.37	17.8	11.02	11.82	0	10.62	11.45	10.42	13.19	12.54	14.69	11.44	8.83	11.28	11.16	8.22	9.22	11.15	14.66	12.86	12.62	12.89	12.03	11.38	12.24	12.51	15.73	11.38	9.9	5.52	12.01	12.57	11	8.21	7.47	15.57	11.4	13.27	11.42	6.55	11.07	13.31	11.49	12.83	0.01	0.02	0.02	0.02	0.02	14.01	12.71	13.37	20.03	4.17	18.03	14.27	13.78	13.53	12.78	12.79	8.9	13.12	9.7	15.15	0.01	12.6	12	12.74	10.03	13.87	11.35	11.24	12.36	10.87	0.01	13.09	10.98	11.2	13.47	13.34	8.28	13.5	13.64	12.35	13.28	11.31	12.72	13.63	13.45	14.12	6.85	13.9	10.97	11.29	13.11	11.79	10.98	12.57	13.82	9.29	1.29	10.45	12.16	10.52	15.8	11.56	13.14	15.1	12.82	13.86	13.32	9.28	11.91	9.99	10.19	12.05	19.24	11.41	120	1	0	1	2	0	0	1	2	1	0	-2	-1	2	1	4	1	15	0	1	0	1	0	0	3	2	-1	1	0	1	5	1	2	4	1	2	0	0	0	1	0	0	-1	2	-2	-1	0	0	11	0	17	16	1	0	-1	0	59	0	0	-1	26	0	0	-1	0	0	1	0	0	0	-1	2	-1	1	2	0	13	8	0	1	1	0	1	3	0	0	0	0	-1	1	2	1	1	27	2	1	1	-1	0	0	0	0	7	2	1	4	0	-1	1	0	0	2	0	0	2	1	0	1	0	2	2	0	0	0	0	2	0	1	-1	1	2	0	2	0	0	-1	-2	0	1	-1	-2	-1	2	-1	1	3	0	4	7	0	3	1	6	6	0	0	0	0	1	0	6	-1	1	1	-1	0	1	1	2	1	0	0	0	0	0	4	0	1	-1	0	0	-1	1	0	0	-1	0	1	-1	0	-1	0	0	0	-1	0	1	2	0	-1	0	1	0	1	1	-1	0	-1	0	0	-1	1	0	1	0	0	0	23	611	6	0	-2	3	2	7	3	121	-3	7	6	-1	-1	1	1	4	10	-3	5	3	0	5	8	4	1	9	12	-5	0	2	2	11	0	0	4	4	1	2	-5	177	18	43	38	23	142	86	3	9	2.69	0.0185447	45.2608	0.312025	5.9392	0.0409445	17.0704	0.117682	0.408927	0.00281912	0.180438	0.00124393	0.374604	0.0025825	0.561907	0.00387375	16.4258	0.113239	0.297411	0.00205033	1.13507	0.00782512	0.724337	0.00499354	0.100396	0.000692121	1.55011	0.0106864	17.8447	0.12302	33.1	17.0796	0.117746	21.4502	7.10003	3.66362	0.0252567	7.056	2.33554	1.20514	0.00830814	13.4546	4.45347	2.29799	0.0158422	32.3571	10.7102	5.52646	0.0380991	1.47147	0.487057	0.251321	0.00173259	0.68159	0.225606	0.116413	0.000802543	5.05	1.67155	0.86252	0.00594616	56.4	29.1024	0.20063	26.5775	14.9897	7.73469	0.0533225	1.02889	0.580294	0.299432	0.00206426	2.05018	1.1563	0.596652	0.00411328	30.1515	17.0054	8.7748	0.060493	18.2645	10.3012	5.3154	0.036644	1.75536	0.990021	0.510851	0.00352178	4.61022	2.60017	1.34169	0.0092495	7.0035	3.94997	2.03819	0.0140511	1.88094	1.06085	0.547399	0.00377373	7.12	4.01568	2.07209	0.0142849	2.27	0.58793	0.391561	0.0026584	17	4.403	2.9324	0.0199087	11.01	2.85159	1.89916	0.0128938	16.48	4.26832	2.8427	0.0192997	2.87512	0.744656	0.495941	0.00336706	0.07512	0.0194561	0.0129577	8.79731e-05	5.39	3.34719	2.22923	0.0151347	10.13	6.29073	4.18963	0.0284443	2.13	1.32273	0.880938	0.00598089	22.29	13.8421	9.21883	0.0625887	4.28	2.65788	1.77015	0.0120179	18.769	11.6555	7.7626	0.052702	0.229	0.142209	0.0947112	0.000643016	8.06	0.25792	0.00177808	5.41	0.17312	0.00119348	3.43	0.10976	0.000756679	21.2	0.6784	0.00467685	54.3	1.7376	0.0119789	10.8243	0.346378	0.00238791	0.047	0.079	0	8.24	Reactive	4.61	Positive	2,472.00	7011.23	4501.12	1426.21	1	0	0	0	3526.77
LIS.CVC.2.0007	Control	Y	Y	207	368	26-30	Female	Yes	Yes	Yes	Very good	100	4	Pfizer	Pfizer	Pfizer	Pfizer			2	5	5	5	5	20	2	3	3	3	11	2	1	3	1	7	1	1	2	1	5	1	1	1	1	4	1	4	4	2	4	14	646522	1973800	49648.2	372662	304482.18	276667	235.08	91.25	114.92	15.01	54.02	37.71	224.09	11.88	22.55	0.91	26.45	13.42	6.83	3	1.14	0.98	3.42	1.17	7.01	30.3	7.36	5.2	93.76	5.05	20.66	2.57	5.71	570.16	26.73	96.98	87.01	1137.49	124.97	129.13	245.9	13.55	558.33	2282.68	24.77	26.56	3167.6	77812.2	3623.52	9225.91	6.18	28.03	1.62	17.14	417.02		841.08	167.72	277.75	723.02	591.83	213.24	26.69	31.87	84.57	5.52	12865.2	8.15	16.34	37.66	7.01	2.99	716.69	17.21	17.89	3522.44	69.55	8.06	6.06	0.11	4.88	51.28	29.02	0.61	50.57	16.55	115.99	2190.72	9.37	132.91	397.35	8267.81	11.62		1262.9	15.18	39.39		186.81	15.05	0.58	83941000	1351500	8303.98	25072.6	1353.65	221.06	320.18	435336	493662	22483.6	4343.3	66890.9	1322700	676898	3746900	263290	2419600	71714.6	571595	1939.49	5095700	278.01	24490.2	11871.3	19714.2	2735.05	18862.7	23012	129.08	5823.54	0.98	1243.07	672.23	3218.79	17.01			0.21	30905.5	44	2428.06	2810.78	143376	19880.7	2292.35	3466	249968	1096.58	95.8	1228.7	82806.3	105564		1318.06	760.36	146.63	393.05	303.06	95.83		11.97	493.21	1.19	78.64	0.54	1.93		13741	15.29		5928.85			17372		97.02	3480		10953.2	127.73	27278.3	1166.33	26.28	79.01	0.05	1.74	1.79	24.6	0.51	15.1908	5.9781	18.2309	10.1282	12.6279	12.7873	0.0001	12.0515	12.0619	11.4851	12.3981	13.1354	8.5695	11.4384	10.1374	0	9.9997	7.4254	7.1051	8.2355	16.8026	14.4522	13.8135	14.9348	12.7258	12.416	13.0345	15.0192	17.2119	12.0542	8.3849	3.0876	13.1425	11.9946	10.6109	7.802	4.3639	13.4951	10.747	13.9041	11.5322	3.8715	9.9026	15.3564	13.5071	13.1794	0.0267	0.0661	0.0353	0.0621	0.0609	14.8421	14.2837	14.6933	14.4624	0	16.6449	13.2245	15.4227	15.748	15.1112	13.5812	10.0645	13.9942	9.9991	2.1701	0.0452	11.8989	11.439	13.2117	7.9963	13.7507	14.1624	13.4686	13.8037	15.2617	0.0307	10.1987	10.6646	12.2137	14.4381	14.3561	8.0561	17.953	14.5439	15.3883	11.352	10.7343	13.4176	14.9711	8.7008	13.5348	5.6516	10.4033	11.5943	11.0167	11.7195	0.0149	9.0304	0.0144	7.1627	1.8167	0.0028	9.6045	11.9391	8.4705	0.0783	11.1048	15.2521	17.7211	12.3229	13.159	13.8443	6.4273	10.8814	9.9926	12.4897	13.7636	0.0357	10.4437	14.3814	9.03074	18.7708	15.1644	11.015	11.6184	8.58595	13.9689	15.0454	12.5686	12.0355	11.2763	14.7096	10.1355	11.5354	3.24603e-05	12.7043	10.3619	12.4505	12.9328	14.0912	13.8802	13.7955	15.2967	13.8948	12.9345	13.5155	13.2859	17.5647	12.2905	11.7164	11.2033	13.7018	13.1933	12.9336	8.4005	8.27075	16.0006	11.8731	15.3838	11.2226	12.6614	14.194	12.9074	15.2935	15.9342	12.3423	0.064044	14.5624	15.2345	14.035	15.722	13.9023	16.2032	16.7625	0.260874	16.8159	12.1154	15.1796	15.2701	15.9126	14.1636	12.6323	14.5586	12.1565	12.111	10.6354	13.1806	11.5414	14.5401	10.6967	15.1795	11.5008	14.2023	17.4571	14.2142	13.394	13.9974	12.4702	12.6136	13.438	12.9429	12.3468	13.9772	14.6992	16.0135	12.5158	12.4969	13.6645	12.2766	8.68481	15.7877	7.08769	12.2603	12.6223	12.6787	13.1487	12.1418	11.2521	9.6349	12.973	8.80007	3.79569	12.2146	13.091	15.0095	13.8983	13.1383	13.477	19.4932	11.4074	17.9205	15.7084	10.8767	12.7369	8.91396	11.1701	12.7366	15.2625	13.2773	11.88	4.52	15.91	13.64	7.2	8.63	0.3	9.84	10.62	10.03	10.29	11.02	10.33	9.46	7.45	9.91	9.55	7.29	8.43	9.44	16.71	11.93	12.59	12.68	12.2	10.65	11.38	11.69	15.47	10.12	7.97	2.09	10.69	11.4	10.42	7.28	5.6	12.75	11.56	12.52	10.49	3.91	9.36	14.28	11.74	12.24	0.02	0.05	0.03	0.03	0.02	13.18	11.95	12.68	12.9	3.42	12.07	9.54	12.83	12.77	12.26	11.88	9.02	13.22	9.97	10.99	0.04	10.52	0.02	15.12	6.73	12.33	12.05	11.17	10.73	10.02	0.02	8.92	8.87	10.29	12.21	14.23	7.04	12.53	12.15	11.5	10.93	9.3	11.17	13.73	7.3	13.84	5.17	10.58	10.58	9.44	10.51	7.92	4.8	0.02	13.13	3.18	1.07	9.15	10.16	7.95	0.04	13.7	12.1	14.98	11.93	15.46	12.52	6.27	8.71	6.65	9.08	8.39	0.02	9.78	0	51	2	29	14	0	16	2	32	3	0	5	20	0	14	3	22	40	0	-1	-1	5	5	21	-1	53	12	4	2	-1	-1	1	6	1	11	5	-1	16	1	116	-1	9	1	8	-1	-1	4	6	-1	5	31	3	6	1	1	1	82	2	26	-1	58	8	1	43	8	0	7	0	2	5	8	0	4	2	2	-1	40	3	1	0	5	1	0	1	-1	-1	2	0	0	-1	0	0	1	2	1	1	-1	3	3	1	0	0	-1	2	-1	-2	0	0	0	-1	1	13	5	12	0	1	2	10	2	55	4	35	14	19	2	0	7	-1	-1	6	-1	15	28	28	0	0	0	1	0	0	2	102	98	14	2	0	0	2	1	1	28	5	1	0	0	0	0	1	1	2	3	5	-1	0	2	0	-1	0	0	1	0	1	3	0	8	-1	20	11	-1	0	-1	-1	1	0	0	1	0	2	-1	1	1	1	1	-1	0	1	4	1	4	0	2	0	0	2	1	0	0	2	0	0	-1	4	1	-1	1	0	0	25	963	-2	4	-1	4	2	0	2	-13	2	1	5	3	1	1	4	4	8	0	-8	-4	-1	0	2	14	8	4	11	2	5	-2	8	3	4	0	3	4	6	7	-5	530	368	3	53	33	356	187	38	45	3.09	0.0343885	66.3825	0.738769	13.1175	0.145984	8.2303	0.0915947	0.0174839	0.000194578	0.0834319	0.000928511	0.100609	0.00111968	0.186699	0.00207777	4.25028	0.0473012	0.0893909	0.000994828	0.647662	0.00720781	0.449695	0.00500464	0.0276612	0.000307841	0.607971	0.00676609	5.00926	0.0557479	27	20.844	0.231972	33.9507	9.16668	7.07668	0.0787561	13.676	3.69252	2.85063	0.0317245	6.833	1.84491	1.42427	0.0158507	28.2177	7.61877	5.88169	0.0654571	0.9024	0.243648	0.188096	0.00209332	0.6204	0.167508	0.129316	0.00143915	2.44	0.6588	0.508594	0.00566012	50.4	38.9088	0.433015	31.8376	16.0462	12.3876	0.137862	1.12525	0.567125	0.43782	0.00487249	1.5711	0.791835	0.611297	0.0068031	18.1534	9.14931	7.06327	0.0786068	31.7666	16.0104	12.36	0.137554	0.9285	0.467964	0.361268	0.00402054	3.81451	1.92251	1.48418	0.0165174	2.07168	1.04413	0.806066	0.00897068	1.51008	0.76108	0.587554	0.00653887	3.23	1.62792	1.25675	0.0139864	3.1	0.6076	0.497624	0.00515809	18.2	3.5672	2.92154	0.030283	8.28	1.62288	1.32914	0.0137771	13.72	2.68912	2.20239	0.0228287	1.9897	0.389981	0.319395	0.00331066	0.1017	0.0199332	0.0163253	0.000169219	8.47	4.95495	4.0581	0.042064	11.28	6.5988	5.40442	0.0560191	1.1	0.6435	0.527026	0.00546285	29.14	17.0469	13.9614	0.144716	9.02	5.2767	4.32162	0.0447954	14.17	8.28945	6.78906	0.0703715	0.46	0.2691	0.220393	0.00228446	4.92	0.133332	0.00148385	3.62	0.098102	0.00109177	15.2	0.41192	0.00458424	27.9	0.75609	0.0084145	35	0.9485	0.0105558	9.284	0.251596	0.00280001	0.12	0.032	0	8.24	Reactive	64.2	Positive	2,500.00	14370.8	13257.8	1672.25	1	1	1	1	10401.5
LIS.CVC.2.0008	Control	Y	Y	897	694	36-40	Male	Yes	Yes	Yes	Very good	80	2	Moderna	Moderna					1	5	4	5	5	19	1	1	1	1	4	1	1	1	1	4	2	3	2	3	10	1	1	1	1	4	2	3	4	2	4	13	1903200	2391700	647951	470919	5513100	331297	213.62	236.33	115.84	11.6	292.02	20.84	164.3	44.33	39.32	12.11	61.98	15.56	10.35	22.58	0.77	1.15	2.95	4.13	1.19	16.03	26.37	4.23	67.41	14.22	61.07	4.97	9.63	1036.67	47.91	71.05	193.1	282.48	127.49	36.48	191.39	19.61	573.96	2629.48	26.75	26.65	3610.5	214495	1166.52	5632.07	43.03	41.24	9.44	73.39	1163.44	361.29	1186.9	49.35	1477.71	720.9	703.05	198.81	88.68	133.97	215.33	28.79	15135.9	76.47	297.24	78.96	81.98	14.38	1304.38	28.98	9.11	40065.8	509.57	26.97	112.39	98.44	6.34	82.23	1419.81	59.14	42.29	50.1	141.15	1311.57	16.75	139.12	268.64	4628.43	13.65	1439.16	2905.17	26.6	935.1	63.26	203.81	43.2	1.12	20316000	1357100	10692.3	21580	1118.63	659.74	424.52	340833	277562	43376.8	3682.63	123717	1869000	1244800	16068000	210892	7806700	296889	909527	2458.97	9293300	442.63	1717.39	33006.9	38024.5	4584.09	76741	34024.3	448.64	7682.83	1.1	2203.12	732.79	1201.36	150.6	1.55	111.59	0.97	26799.6	61.29	2135.94	2657.23	144473	22853.4	1904.96	4911.51	185380	1223.01	55.4	1423.42	96543.6	103610	17098.4	888.14	368.36	21.47	152.71	91.98	27.45	0.57	20.58	738.19	1.92	22.2	1.13	1.47	92.31	81770.4	29443.6	27.07	12502.1	550.64	384.23	14864	27.95	804.22	4109.53	341.73	24758.8	732.49	30688.5	1282.07	96.67	73.99	0.05	2.19	1.34	16.44	4.62	15.8892	7.9386	18.6921	12.5186	14.6142	14.4533	0.2791	13.5348	13.1514	13.8673	13.7347	15.1904	9.6966	12.5183	11.3966	0	0	8.9655	8.4527	9.3328	17.7218	14.9694	14.5792	16.3176	14.368	14.3124	14.5654	14.9815	17.1277	12.9652	10.3245	4.6247	14.6903	12.1798	12.2773	7.2182	6.4539	14.8597	13.601	14.9273	13.3866	4.7319	11.3049	15.7031	14.2565	14.5671	0.0549	0.0567	0.0415	0.0514	0.0751	16.1404	15.5525	15.8729	15.7029	0.0153	17.2993	14.3905	16.9276	17.3633	15.6292	15.5072	11.2118	15.758	10.9915	5.2801	0.078	13.7418	13.7382	13.9782	9.3947	14.8933	15.2108	14.9688	14.5403	15.8582	0.0472	11.7931	11.8509	13.6679	16.3642	14.8869	9.1399	19.3272	16.4579	16.7102	13.6384	12.9275	14.1403	16.2665	9.8478	14.3348	6.9715	11.2527	13.6411	12.1983	12.7151	9.5299	11.233	0.0223	9.5289	7.443	4.1022	10.3347	13.1985	9.5592	0.0427	12.8959	15.7021	18.0816	13.223	14.8394	17.4053	7.8293	12.5049	10.8678	12.9175	14.349	10.0694	11.3703	18.5955	10.6442	20.4453	21.6378	15.165	14.7014	7.99863	16.1473	14.7024	14.1461	17.1984	14.9358	14.3009	12.9588	12.4572	1.44269e-06	9.10387	11.5737	13.5344	13.5104	14.5201	13.9178	14.1941	14.7696	14.4593	13.1489	13.8405	12.7963	17.2379	12.9443	13.347	9.58996	12.7679	12.9363	15.5977	6.51014	8.91886	16.34	13.5258	15.1505	12.1297	11.3267	14.7882	12.0614	14.5955	17.6033	13.0033	0.0618011	14.3344	15.9602	14.812	18.1027	13.5953	14.3884	16.3052	7.21346e-06	14.1238	12.0728	16.7988	15.6949	15.0643	13.777	15.4727	18.5574	13.2801	13.1437	13.3642	18.9293	13.5822	13.4242	10.3373	17.2492	13.2143	14.6994	18.5358	15.9947	13.0942	13.2014	12.3422	12.5186	14.2944	12.6239	12.7912	14.4088	21.3944	13.0222	16.095	12.2656	18.2751	11.5372	13.0936	13.1722	7.58814	9.93535	12.5798	12.6992	12.3619	11.3084	11.3618	10.3738	11.4571	10.8708	5.81311	11.9412	12.9513	15.4072	12.8751	12.1167	11.2239	19.7386	14.0041	15.5793	15.485	11.1126	13.1159	8.10996	9.95125	12.2333	16.4245	15.0105	13.22	8.73	17.2	20.5	13.39	14.81	2.35	12.91	13.29	14.87	18.08	14.81	14.23	12.23	9.13	10.38	10.9	8.27	9.56	11.41	15.54	13.46	12.48	14.23	13.26	12.31	13.94	13.52	15.57	12.81	10.26	5.89	12.23	13.32	11.87	9.2	7.18	16.16	12.02	14.8	11.82	6.43	12.07	13.6	12.8	13.86	0.02	0.04	0.02	0.03	0.02	14.55	13.73	13.6	18.5	0	16.1	12.85	14.36	14.96	14.01	14.23	8.35	14.97	13.52	9.13	0.01	13.39	11.76	15.37	8.32	14.06	13.51	14.29	12.59	12.48	0.02	11.76	15.74	13.21	13.84	14	9.4	13.87	14.37	14.93	13.43	11.6	12.17	14.08	11	14.45	6.7	13.63	12.88	12.23	15.1	9.45	10.33	10.3	11.56	8.88	0	11.73	12.69	10.51	13.65	12.53	13.77	15.14	13.39	14.21	14.5	8.79	12.78	10.17	11.68	13.08	17.7	12.45	0	1	-2	-1	0	0	2	-1	2	-1	0	1	-1	0	0	5	0	0	-1	-1	0	0	0	0	0	2	0	-1	-1	0	1	0	0	0	-1	0	-1	1	0	6	-2	-1	1	0	1	0	1	0	0	-1	1	1	3	5	-1	1	45	86	4	0	50	1	2	-1	0	-1	1	0	-2	0	1	27	12	0	-1	-1	10	2	-1	1	0	1	0	0	1	1	0	0	0	0	0	1	4	2	-1	-1	-1	-1	0	0	-1	-1	-1	19	0	0	-1	-1	-1	1	0	6	0	0	-1	0	0	0	0	1	3	-1	0	0	0	0	-1	0	0	1	-1	0	1	-1	-1	0	1	-1	0	0	-1	2	2	-1	0	0	0	3	6	1	1	2	1	0	0	2	0	0	1	2	1	0	1	19	0	0	0	0	0	2	0	2	0	0	1	1	0	4	6	6	0	0	0	0	0	0	0	2	3	0	0	0	1	0	0	1	1	-1	3	-1	6	0	0	2	0	0	0	0	-1	0	0	0	-1	-1	1	0	0	25	928	-5	2	1	4	2	16	-1	7	0	-6	4	-1	-1	0	8	2	0	2	-3	-3	-2	5	11	8	-2	-1	-2	13	4	2	-3	1	-3	-5	-1	6	10	-6	-4	12	9	23	38	4	250	221	34	27	5.04	0.0570217	70.9612	0.802842	4.73882	0.0536142	7.2198	0.0816835	0.116467	0.00131769	0.0450992	0.000510244	0.0676488	0.000765366	0.11484	0.00129928	5.62789	0.063673	0.0342468	0.000387462	0.312787	0.00353882	0.329283	0.00372545	0.0653223	0.000739045	1.34967	0.01527	5.94753	0.0672893	36.5	27.5575	0.311781	20.3995	7.44582	5.6216	0.0636017	40.2116	14.6772	11.0813	0.125372	4.10383	1.4979	1.13091	0.0127949	11.4494	4.17904	3.15517	0.0356971	1.18776	0.433532	0.327317	0.00370321	0.38808	0.141649	0.106945	0.00120996	3.46	1.2629	0.953489	0.0107876	60.1	45.3755	0.51337	34.7328	20.8744	15.7602	0.178308	1.68836	1.0147	0.766102	0.00866754	2.67651	1.60858	1.21448	0.0137404	17.8608	10.7343	8.10441	0.0916919	18.0033	10.82	8.16909	0.0924237	0.564572	0.339308	0.256177	0.00289835	2.99187	1.79812	1.35758	0.0153594	4.80624	2.88855	2.18086	0.0246738	0.78368	0.470992	0.355599	0.00402318	2.82	1.69482	1.27959	0.014477	2.21	0.66742	0.544615	0.00617014	48.5	14.647	11.952	0.135408	17.35	5.2397	4.2756	0.0484398	28.7	8.6674	7.0726	0.0801281	1.32914	0.4014	0.327543	0.00371085	0.12914	0.0390003	0.0318242	0.000360549	5.09	3.32886	2.71635	0.0307745	9.38	6.13452	5.00577	0.0567122	1.65	1.0791	0.880546	0.00997603	28.11	18.3839	15.0013	0.169955	7.24	4.73496	3.86373	0.0437736	12.5	8.175	6.6708	0.075576	0.74	0.48396	0.394911	0.0044741	9.31	0.450604	0.00509805	2.9	0.14036	0.00158801	8.25	0.3993	0.00451761	17.7	0.85668	0.00969233	65.3	3.16052	0.0357576	4.2525	0.205821	0.00232862	0.15	0.047	0	8.24	Reactive	1.67	Positive	2,500.00	13199.9	11381	893.344	0	0	0	0	5816.8
LIS.CVC.2.0009	Control	Y	Y	286	420	26-30	Male	Yes	Yes	Yes	Very good	85	4	Pfizer	Pfizer	Pfizer	Pfizer			1	4	5	5	4	18	1	1	2	2	6	1	1	1	1	4	3	3	3	3	12	3	3	3	2	11	3	3	2	3	4	12	1116000	1661200	1119600	331828	471869.63	343742	185.57	84.54	78.96	12.81	125.24	36.72	43.06	8.28	39.32	1.6	69.61	9.09	10.61	3.9	0.81	1.82	2.95	1.17	7.67	109.89	26.56	6.16	93.76	9.52	29.28	1.14	13.52	668.68	16.1	57.42	99.41	323.93	238.92	169.18	243.05	16.43	566.75	1623.43	19.86	37.17	3010.62	49062.7	714.97	4902.43	7.88	44.81	3.22	14.14	1053.21	258.8	597.65	62.4	160.55	1032.11	871.8	294.41	39.76	100.92	153.12	15.1	19728.7	4.22	190.74	34.04	24.68	9.1	1016.57	77.64	11.34	629.72	270.35	18.98	20.99	28.21	22.51	32.79	131.21	5.56	40.82	21.56	86.91	2448.35	32.92	111.73	264.27	4574.73	13.37	1441.63	2203.37	19.24	68.28	1.28	71.62	45.04	0.87	6175900	2000500	16603.8	31467.2	1005.99	271.15	301.62	311294	257901	42477.9	2160.29	136162	1204400	1426300	4704600	192983	88663000	159848	1082700	2057.95	8897200	457.5	2620.71	45356.1	34885.2	3534.11	68337.4	34519.9	317.67	7753.62	0.63	869.81	607.01	3678		2.54	56.04		35600.8	68.93	2292.88	4351.79	112371	18322.1	2785.84	6369.4	208549	1244.08	82.3	1228.7	109625	93634.1	21717.7	794.67	306.57	41.6	222.91	87.52	26.19	0.25	22.61	407.48	2.42	104.33	1.02	1.94	637.85	68296.2	28607	40.87	10806.1	506.46	208.38	22174.7	75.09	991.9	5225.04	229.49	36021.8	115.3	31112.1	1448.41	49.73	67.07	0.07	2.86	1.69	19.11	4.97	15.8301	7.2372	20.727	11.7741	13.7274	15.9786	0.4253	13.1488	13.1442	13.2687	13.4053	14.7049	9.5832	12.6255	11.7166	0	10.3194	7.6561	8.0211	9.0518	18.1059	15.7359	14.6108	15.9369	14.3792	13.6079	14.1417	13.88	18.8918	13.5487	10.0218	4.5505	14.3625	13.2962	12.0535	6.6458	6.1811	14.7344	14.5438	15.1155	13.0794	6.0877	11.0843	16.3016	14.464	14.7897	0.0387	0.1152	0.0534	0.0868	0.0856	16.1672	15.1084	15.1012	14.869	0.0001	18.1751	13.5806	16.7255	16.675	15.8683	15.3016	9.9657	15.2482	10.97	2.2176	0.1109	13.5942	12.1125	13.7605	8.687	14.9268	15.9297	15.1283	14.0948	15.5011	0.0484	10.6823	11.3469	13.9493	16.0732	15.3538	9.3138	18.7354	16.0045	16.4417	13.4103	12.378	14.8325	16.6124	9.4736	14.0938	6.407	11.0445	13.4965	12.1167	12.5606	0.0213	10.7412	0.0187	9.1786	6.2694	3.1039	11.1172	12.9529	9.6656	0.0795	12.5949	15.8759	18.3442	13.7218	14.6679	17.0958	7.3362	12.5275	10.6435	12.7632	14.6469	10.848	11.4092	14.9458	8.65108	22.9216	15.4601	11.2906	12.7981	7.34461	13.9949	13.3356	13.4666	12.6959	13.2149	15.4374	10.91	12.3241	0.000205569	13.1856	10.5575	13.0237	13.2888	15.9739	14.1072	14.0913	15.5681	14.8249	13.9686	16.1009	13.3565	18.1813	14.2914	11.7142	10.2182	14.9747	14.0517	12.5626	7.93635	7.75706	16.7517	12.8872	16.4959	11.4654	12.5179	13.3132	13.9145	14.0318	14.9582	12.1622	0.143879	14.1367	16.1229	16.1952	15.5158	14.4755	16.7099	18.7749	5.19361e-05	17.7834	13.9509	15.4232	16.5224	17.6202	19.4037	12.179	14.5896	13.5351	16.4907	12.2527	15.7327	11.874	14.446	10.2239	14.9381	13.1961	16.047	15.8836	11.0189	12.5985	11.2203	14.9236	12.7673	13.8868	13.1365	14.8657	21.6905	19.5286	19.7663	13.586	13.9293	13.4323	14.0526	8.03469	13.6997	8.92788	11.3922	13.2151	12.8398	12.4733	11.3255	11.6523	10.1411	10.7854	9.89384	5.2695	13.2092	12.7041	16.5303	14.3154	12.4801	13.8816	19.3928	14.3242	17.3358	16.3706	12.3781	12.7829	9.55773	10.7621	14.3101	20.2176	14.6383	13.15	10.31	16.01	12.33	8.78	9.92	0	11.39	11.78	10.1	11.7	12.26	11.52	10.68	9.36	10.77	10.53	8.82	9.64	9.97	14.2	12.22	12.56	13.44	12.55	12.33	11.74	12.6	15.63	13.34	9.95	4.11	12.1	13.53	11.65	8.55	7.55	14.36	12.5	14.19	11.53	4.28	12.31	15.58	11.94	12.7	0.01	0.02	0.02	0.01	0.01	13.91	11.27	13.79	19	7.55	15.18	11.66	14.68	13.28	13.47	13.38	7.49	14.58	10.45	13.3	0.02	13.48	10.97	11.66	9.4	13.93	11.47	12.47	12.02	11.26	0.02	11.11	11.62	11.23	12.84	13.64	9.99	13.58	17.49	11.7	12.87	10.6	12.14	14.25	11.65	13.91	5.57	12.69	12.25	10.65	11.91	9.1	9.85	1.73	9.33	7.83	3.43	9.7	11.8	10.49	0.01	11.5	13.07	15.74	13.14	13.47	12.74	9.16	10.53	9.38	9.94	9.9	16.73	11.93	1	0	-1	1	1	0	-1	0	5	-1	0	0	1	0	0	1	0	-1	0	2	2	3	0	1	-1	1	-1	-1	1	-1	2	0	-1	0	2	-1	0	1	1	0	-1	0	2	0	-1	1	0	-1	0	1	-1	88	0	-1	11	0	170	2	2	2	0	0	5	0	0	0	0	0	2	-1	1	48	-1	40	0	1	12	5	-1	3	2	1	0	0	0	1	0	0	0	1	0	0	1	1	0	0	0	-2	0	0	-1	0	-1	1	-1	0	-1	1	0	-1	0	0	0	2	0	2	1	-1	0	-1	0	0	2	-1	0	0	0	0	-1	-2	0	1	0	1	-1	0	2	-1	-1	-1	0	-2	0	3	-1	1	0	101	0	1	1	7	7	5	2	1	2	3	4	0	1	4	-1	0	0	2	1	7	4	20	24	2	0	0	1	0	0	52	0	45	0	0	2	1	1	-1	0	0	-1	3	3	-1	1	1	0	0	0	0	2	0	1	2	0	0	0	-1	0	0	0	0	0	-1	0	-2	0	-1	0	25	857	-1	-1	1	3	4	3	3	0	0	-4	1	-1	-1	1	0	10	3	-3	12	9	0	-2	-11	6	-3	0	4	15	2	2	5	4	-2	-2	1	-3	2	13	1	16	5	-3	185	1	389	225	207	145	4.34	0.06112	66.6816	0.939075	6.21837	0.0875731	4.0404	0.0569008	0.18323	0.00258042	0.0329091	0.000463457	0.180015	0.00253515	0.216179	0.00304444	11.2848	0.158924	0.184242	0.00259468	0.561585	0.00790877	0.547649	0.00771252	0.0421481	0.00059357	1.01651	0.0143155	12.0289	0.169402	26.4	19.3248	0.27215	27.6978	7.31221	5.35254	0.0753796	19.2816	5.09034	3.72613	0.0524749	5.44664	1.43791	1.05255	0.014823	11.8829	3.13708	2.29634	0.0323393	0.97614	0.257701	0.188637	0.00265657	1.33892	0.353475	0.258744	0.00364388	2.81	0.74184	0.543027	0.00764743	36.6	26.7912	0.377299	27.0357	9.89507	7.24319	0.102006	1.15082	0.421201	0.308319	0.00434205	2.17331	0.79543	0.582255	0.00819987	16.9771	6.21361	4.54836	0.0640544	33.5325	12.2729	8.98375	0.126518	0.767601	0.280942	0.20565	0.00289615	2.8303	1.03589	0.758272	0.0106787	4.50924	1.65038	1.20808	0.0170133	1.37376	0.502796	0.368047	0.00518319	4.05	1.4823	1.08504	0.0152806	1.09	0.31392	0.215663	0.00223752	11.6	3.3408	2.29513	0.0238121	17.38	5.00544	3.43874	0.0356771	17.86	5.14368	3.53371	0.0366625	9.811	2.82557	1.94117	0.0201397	0.381	0.109728	0.0753831	0.000782105	3.48	2.03928	1.40099	0.0145353	9.08	5.32088	3.65544	0.0379255	11.11	6.51046	4.47269	0.0464044	42.38	24.8347	17.0614	0.177013	7.72	4.52392	3.10793	0.032245	32.03	18.7696	12.8947	0.133783	0.68	0.39848	0.273756	0.00284023	9.64	0.421268	0.0059327	5.06	0.221122	0.00311405	4.7	0.20539	0.0028925	8.56	0.374072	0.00526804	76.9	3.36053	0.0473262	3.198	0.139753	0.00196813	0.078	0.11	5.64	11.1069	Reactive	3.91	Positive	2,500.00	18832.4	19530.2	2435.12	0	0	0	0	7664.11
LIS.CVC.2.0010	Control	Y	Y	712	564	41-45	Female	Yes	Yes	Yes	Very good	90	2	Moderna	Pfizer					1	5	5	5	5	20	1	1	1	1	4	1	2	2	1	6	2	1	2	1	6	1	1	1	1	4	1	2	2	2	4	10	944523	2262500	2216700	1080800	27777.96	514973	158.96	92.78	36.64	9.02	93.7	16.07	16.65	44.48		1.76	15.96	35.87	33.46	0.18	0.35	0.98	2.45	165.01	8.44	1456.52		27.06	81.67	5.05	9.61	1.97	5.71	397.52	1.71	15.88	77.44	386.34	106.19	198.43	1490	109.97	376.5	1396.52	239.49	305.36	3881.83		1487.45	4272.29	11.75	49.75		42.55	1068.46	409.12	1252.28	42.61	130.14	432.45	422.22	113.06	47.99	110.54	89.94	8.16	11688.6	5.59	181.65	30.24	22.97	7.33	537.13	50.08	41.4	448.75	211.2	11.31	20.49	6.34	296.06	55.45	52.74	4.38	44.37	31.7	110.81	1942.99	84.1	48.51	343.27	4142.09	9.44	790.54	2623.26	8.52	208.49	66.5	207.21	20	0.55	39252000	1089400	17674.8	56247.3	902.23	1961.9	354.98	1036500	869632	40346.5	9611.32	119825	1146300	1950700	39558000	327634	25107000	876114	1010500	2282.42	8897200	292.22	4163.2	18050.6	24760.6	4653.01	72870.4	34053.3	904.91	7479.29	0.16	1008.84	882.99	2244.31	51.76	0.94	2.56		25854	50.47	2377.05	8700.25	134924	12663.6	1904.96	27067.7	561271	788.94	55.4	1548.63	131869	122811	36069.7	1685.08	424.96	34.06	202.84	34.26	42.31		3.57	493.21	2.65	164.87	1.85	1.12	127.22	88949.8	54091.1	23.61	13687	491.53	104.91	16063.7	2.56	655.71	4619.55		22280.2	65.59	37095.5	1608.37	84.94	99.01	0.3	5.42	1.66	20.9	1.83	15.3005	7.5547	19.2019	12.4593	13.7984	15.5722	1.3067	13.3447	12.1032	13.7582	13.1876	14.9499	9.463	12.4988	11.5038	0	0.0009	7.1951	8.5027	9.2989	17.7857	14.7228	14.5917	16.2285	13.8951	14.107	14.2395	13.7958	18.6051	12.8031	9.6204	5.4867	14.5673	12.8711	11.8968	6.204	6.6471	14.79	14.6353	14.7497	12.5176	6.4886	11.4353	15.5553	14.08	14.7178	0.0291	0.0891	0.0395	0.061	0.0222	15.1214	14.977	15.7062	15.6285	0	17.3459	13.5288	16.489	17.0955	15.4227	15.064	10.4149	14.993	11.122	3.8252	0.0853	13.8819	14.2442	13.8159	8.7088	14.8517	14.1022	15.1664	13.7558	15.0945	0.0512	11.1978	11.2048	13.1009	15.3008	14.6877	9.0393	18.4797	15.4657	15.2637	13.8819	12.8601	13.9134	15.8831	10.2005	13.9089	6.1732	11.4956	11.9467	11.4961	12.9081	5.6335	10.9697	0.022	9.4132	6.3147	2.1212	10.5267	12.9396	10.468	0.0677	12.7698	15.5408	18.5473	12.8969	14.3101	16.5214	7.6518	12.1708	10.6922	12.4154	13.9656	0.0666	10.9732	14.5427	11.3151	22.6082	19.0603	14.384	13.7664	10.7674	17.9897	15.6763	14.9621	15.9407	14.0341	16.2416	12.9191	14.3158	1.44269e-06	0.003967	11.0221	13.4765	13.9302	20.1465	15.049	14.9368	14.9456	14.428	13.3753	14.4746	12.9784	15.9906	15.1584	13.2079	11.9437	16.0062	14.2985	12.6155	7.5565	8.26565	19.8853	12.8076	16.545	12.9186	15.5792	13.5737	14.5006	14.3807	16.3772	13.9931	17.9445	15.4095	16.7143	16.7606	19.8926	16.6586	18.1666	17.3851	0.449909	15.6008	14.2825	16.615	17.5883	22.3063	14.9609	18.6351	17.6825	16.3743	15.8253	14.354	15.1634	12.8379	16.7808	11.5632	17.9882	13.794	15.1359	20.8684	16.7198	15.6241	17.8807	16.8382	14.2406	15.9545	14.9413	14.0785	18.4224	16.1191	16.0255	14.6766	15.9582	15.141	12.9485	14.8932	14.518	8.6937	11.4219	14.0487	14.1326	13.0832	12.7775	12.4211	12.2561	12.7578	11.0857	5.98609	16.4873	15.8396	16.8981	18.8941	13.4631	15.2703	19.3983	16.1196	18.231	16.6648	12.0079	14.7948	9.70817	11.9002	14.9793	15.7394	14.72	12.84	6.23	16.29	21.57	14.75	16.18	7.04	14.93	14.37	11.81	17.44	16.03	12.7	14.55	9.52	10.48	9.93	7.46	7.16	10.37	16.67	13.04	12.34	13.04	11.82	11.71	12.86	12.57	15.65	13.53	9.73	4.88	12.39	12.65	12.34	8.76	6.95	15.09	11.77	13.07	11.73	5.61	10.69	13.95	12	12.94	0.02	0.04	0.02	0.03	0.02	14.04	12.34	12.99	13.83	3.41	12.99	12.1	13.71	14.19	13.58	13.24	11.3	13.05	13.1	10.68	0.04	12.02	12.02	12.04	8.14	13.3	12.31	13.02	13.72	11.89	0.02	11.69	10.36	11.02	12.29	13.67	8.34	13.28	13.48	12.55	12.15	12.02	12.48	14.75	9.51	13.73	6.34	10.85	11.12	10.97	11.7	6.02	8.87	0.01	9.07	6.06	3.41	12.8	12.52	11.12	19.35	10.92	13.56	15.25	12.05	14.08	12.3	6.82	11.21	9.24	10.56	12.76	10.05	13.04	0	0	-1	0	-1	3	0	0	0	1	0	1	0	1	-1	-2	-1	0	0	1	1	0	1	1	-2	0	1	0	1	1	0	0	0	0	-1	1	-1	1	0	1	-1	-1	0	0	0	0	-1	-1	0	0	116	1	17	-1	2	6	111	15	5	2	63	2	6	7	7	4	8	0	24	6	2	3	132	14	1	6	8	5	0	27	1	0	0	1	0	0	-1	0	0	1	0	10	4	9	1	25	37	38	4	0	36	0	2	4	1	106	5	30	-1	10	0	2	0	1	0	-1	0	0	2	0	0	-1	0	-1	1	-1	0	0	-1	2	0	0	0	0	0	-1	0	0	-1	-1	0	0	0	0	1	0	0	2	201	1	0	3	0	0	-1	2	1	1	2	1	0	0	1	4	0	1	0	0	0	3	1	0	0	-1	1	1	0	1	0	6	-1	-1	0	0	0	-1	0	0	1	0	1	0	2	-1	0	0	4	0	0	0	0	1	0	2	0	0	0	0	2	0	-1	0	-1	0	0	0	0	25	1087	0	-5	0	3	4	1	1	17	-2	1	0	1	-1	0	2	-2	4	-3	-4	-10	9	1	-1	32	9	3	4	7	5	0	3	2	-4	1	3	5	0	2	-5	0	-3	277	220	117	617	236	6	5	2.48	0.0246475	47.0838	0.467942	1.4162	0.0140749	8.4	0.0834834	0.29461	0.00292798	1.38203	0.0137353	0.675446	0.00671292	2.09101	0.0207815	7.59648	0.0754976	4.37261	0.0434571	2.98671	0.0296834	0.793376	0.00788497	0.139285	0.00138429	1.07332	0.0106672	15.3412	0.152468	35	12.74	0.126616	34.4353	12.0524	4.38706	0.0436007	9.006	3.1521	1.14736	0.0114031	4.86497	1.70274	0.619797	0.00615984	13.4262	4.69918	1.7105	0.0169998	0.8037	0.281295	0.102391	0.00101762	1.14633	0.401216	0.146042	0.00145144	2.26	0.791	0.287924	0.00286153	62.2	22.6408	0.225015	14.7289	9.16136	3.33473	0.0331422	0.0638	0.0396836	0.0144448	0.00014356	1.35654	0.843769	0.307132	0.00305243	31.214	19.4151	7.06709	0.0702362	23.3429	14.5193	5.28502	0.0525251	0.888014	0.552345	0.201054	0.00199817	5.71534	3.55494	1.294	0.0128604	3.5724	2.22203	0.80882	0.00803845	1.1154	0.693779	0.252535	0.00250982	4.59	2.85498	1.03921	0.0103282	9.96	2.59956	1.81969	0.0169939	26.2	6.8382	4.78674	0.0447028	12.4	3.2364	2.26548	0.021157	12.48	3.25728	2.2801	0.0212935	8.5	2.2185	1.55295	0.0145028	0.14	0.03654	0.025578	0.00023887	10.7	7.5435	5.28045	0.0493135	2.77	1.95285	1.36699	0.0127662	6.71	4.73055	3.31139	0.0309246	34.32	24.1956	16.9369	0.158172	5.99	4.22295	2.95607	0.0276063	13.75	9.69375	6.78562	0.0633701	0.36	0.2538	0.17766	0.00165914	5.54	0.127974	0.00127187	0.8	0.01848	0.000183663	5.64	0.130284	0.00129483	9.98	0.230538	0.0022912	66.5	1.53615	0.015267	10.8116	0.249748	0.00248212	0.079	0.099	0	8.24	Reactive	181	Positive	2,500.00	14425	15282.4	38420.1	0	0	0	0	6895.84
LIS.CVC.2.0011	Control	Y	Y	530	682	21-25	Female	Yes	Yes	Yes	Good	80	3	Johnson & Johnson	Johnson & Johnson	Moderna				1	5	5	5	5	20	1	1	1	1	4	1	1	1	1	4	3	3	3	3	12	1	1	1	1	4	1	2	2	1	5	10	708864	1523900	372521	307708	337747.86	349352	191.53	94.96	86.9	11.52	68.72	37.71	1784.73	19.76	66.96	1.3	93.01	19.47	24.35	3.16	0.67	1.29	2.49	0.39	6.23	104.94	19.7	6.52	300.32	4.81	28.36	0.45	28.52	582.48	61.37	30.46	145.68	404.94	54.3	325.22	295.03	19.81	1077.09	2706.74	36.99	24.82	2323.16	156440	1332.6	4172.41	10.9	42.67	1.62	23.06	1093.02	400.09	1020.62	27.38	160.55	732.06	434.65	347.91	38.19	150.12	88.86	9	5982.66	40.15	374.15	75.31	30.3	5.15	541.9	24.44	9.11	943.24	129.78	20.58	30.84	20.67	13.64	64.97	243.76	10.47	46.97	20.14	68.88	2371.58	10.17	78.56	393.51	8807.04	26.34	1062.4	3087.68	16.73	428.85	60.17	106.1	59.43	1.47	44084000	1487400	8719.61	43006.2	1317.63	496.67	269.41	277638	366209	21326	6334.12	98311.4	1707200	1572600	38517000	258944	6951700	7768600	988857	1550.51	12533000	326.47	7407.41	35883.5	44639.3	5379.27	62471.6	38158.4	3057.58	7439.84	0.27	972.12	444.42	2558.61	44.62	1.95	42.73	0.78	35801.1	40.01	579.94	972.04	98388.8	11943.4	1265.99	7780.64	138889	1451.38	55.4	1359.51	59740.5	71134.6	10571.1	808.08	529.31	210.1	271.89	224.63	49.94	0.37	14.11	889.23	2.58	47.44	2.37	2.24	162.5	82494.6	58788.7	44.32	10636.4	1147.1	51.54	20850.6	7.64	674.83	5837.55	91.33	28152.8	338.89	22699.9	890.6	213.24	108.72	0.06	2.85	2.16	37.25	0.56	14.2169	7.356	19.0004	11.9137	13.7044	15.071	0.5725	12.4231	12.64	13.029	12.3462	15.1043	9.3575	12.0594	11.1474	0	9.3596	6.4036	7.7998	8.5452	17.3643	14.726	14.5777	15.6174	13.377	14.0805	13.6978	13.5489	17.7774	13.136	9.4834	4.5121	13.997	13.3292	11.7447	5.9949	6.1256	14.5291	13.9134	14.638	13.1146	5.5235	11.0832	15.1873	14.1861	14.3776	0.0458	0.0916	0.0383	0.0374	0.064	15.5805	14.4718	14.6915	14.8289	0	17.0885	12.8734	16.2634	16.7249	15.2735	15.0246	10.0834	14.8882	10.6702	3.1924	0.0942	13.5242	13.9356	13.7213	8.3874	14.6157	12.7134	14.9295	14.2255	15.1052	0.0361	10.4893	10.9276	11.9713	14.2082	14.6394	8.9234	17.5881	14.5541	15.3836	13.3216	12.096	13.3029	15.9971	9.4813	13.3427	5.249	11.2804	13.1725	11.5232	12.3904	0.0214	10.6733	0.0203	9.0302	6.2371	2.712	10.246	12.9406	9.7219	0.0715	12.1474	15.3729	17.1241	13.3904	14.0656	15.0345	7.0554	12.1933	10.6137	12.5256	14.0528	0.0613	11.0378	14.2626	10.2977	22.4591	21.1763	16.6658	15.3863	8.19292	16.3843	16.2623	13.873	19.0099	16.1883	15.7569	14.029	14.2507	1.44269e-06	12.3468	10.6752	12.3337	13.0788	14.4435	14.0345	13.8776	14.619	15.8443	12.7631	12.2119	13.459	14.9685	12.9503	12.7475	10.3048	12.6701	12.4682	11.3862	8.07155	7.871	20.4555	14.3636	14.0927	14.3604	11.3894	12.4366	12.6305	13.3002	13.9806	12.0936	0.066849	14.6601	14.9675	15.6054	16.7203	12.3211	13.9274	19.15	0.0170396	17.9818	12.1874	14.2948	15.3006	13.9412	13.6164	16.5521	12.5454	12.4757	14.1036	13.8446	14.0176	11.7191	12.2104	10.6878	16.9793	13.2046	13.3586	19.0128	12.3322	12.6968	12.2416	11.5916	12.9689	13.2657	11.1406	12.6223	12.8743	13.7634	14.3863	12.3032	14.1107	13.0014	11.8888	10.4765	13.185	8.6705	12.3135	11.4366	12.6415	10.8425	11.6702	12.1177	11.8944	12.725	11.0833	6.95189	11.7914	12.6319	14.8161	14.813	11.3669	13.3807	20.5555	13.6154	19.9807	15.5954	11.4933	13.2497	9.4785	10.868	12.127	19.0521	14.3399	12.79	8.11	17.32	20.71	15	16.6	5.15	14.03	15.1	11.63	17.24	15.5	12.54	14.52	9.74	10.01	9.27	7.5	6.84	10.04	17.75	13.27	12.5	13.33	11.61	11.36	12.32	12.88	16.17	11.35	9.63	3.14	11.59	12.6	10.78	8.93	6.4	19.93	13.01	13.79	10.99	4.05	10.15	14.43	12.26	12.19	0.03	0.04	0.03	0.04	0.05	14.33	13.69	13.51	17.48	5.35	14.41	12.35	14.03	14.09	12.26	13.91	9.58	13.09	13.08	16.29	8.69	13.81	10	12.01	8.36	13.93	13.52	12.86	12.91	11.15	0.02	9.76	12.28	13.03	13.09	13.32	9.48	13.78	13.81	11.46	11.91	10.33	12.07	14.93	11.27	14.25	6.17	10.98	11.35	11.16	11.14	5.33	8.4	0.01	8.69	6.07	2.6	9.37	12.74	9.25	0.07	10.67	13.69	14.78	12.34	14.08	14.11	7.33	9.78	7.78	10.66	11.93	15.97	12.85	2	-1	-1	3	0	0	-1	0	0	1	1	1	0	-1	-1	0	0	-1	1	-1	2	0	4	0	-1	3	0	1	0	0	1	1	1	0	-1	0	-1	0	-1	-1	-1	-1	2	1	-1	-2	-1	0	0	-1	-1	1	0	-1	-1	-1	-1	1	-1	-1	0	-1	-1	-1	0	0	0	0	-1	-1	-1	-1	0	-1	0	6	0	0	4	5	0	2	0	-1	0	1	0	-1	0	-1	-1	2	4	-1	3	-1	-2	0	0	0	0	0	0	1	-1	0	0	0	0	-2	0	1	0	0	0	0	0	1	0	0	0	-1	0	-1	-1	-1	-1	3	0	2	-2	-1	-1	0	-1	0	0	1	0	0	-1	1	-1	-1	-2	0	0	1	1	0	0	2	2	0	0	4	2	0	0	1	8	0	-1	0	-1	-1	0	0	1	0	0	2	0	0	2	1	0	0	0	1	-1	0	2	-1	0	-1	0	0	0	-1	-1	1	-1	-1	1	1	0	1	0	1	1	1	0	1	0	-1	0	0	-1	-1	0	0	0	0	0	-1	0	24	822	4	2	-1	0	-1	4	1	-1	3	-3	-7	-1	-1	1	-4	4	4	0	-9	-2	-3	-4	1	8	2	-1	0	6	-1	0	-3	5	-1	-1	-3	2	5	25	4	5	-6	3	17	0	-3	-4	8	11	4.59	0.0453885	61.3023	0.606191	8.5977	0.0850189	12.7	0.125585	0.01176	0.000116289	0.0227325	0.000224792	0.01722	0.000170281	0.04074	0.00040286	5.69685	0.0563336	0.066015	0.000652793	0.793403	0.00784561	0.250808	0.00248013	0.027048	0.000267466	1.0195	0.0100814	6.58927	0.0651584	32	21.44	0.212011	45.4311	14.538	9.74043	0.0963188	1.90785	0.610512	0.409043	0.00404485	5.3768	1.72058	1.15279	0.0113994	30.7632	9.84422	6.59563	0.0652213	0.18564	0.0594048	0.0398012	0.000393577	0.40664	0.130125	0.0871836	0.00086212	2.25	0.72	0.4824	0.00477024	57.9	38.793	0.383607	33.4345	19.3586	12.9703	0.128257	0.741474	0.429314	0.28764	0.00284435	1.3373	0.774296	0.518778	0.00512997	26.2561	15.2023	10.1855	0.10072	18.1886	10.5312	7.05591	0.0697728	0.482642	0.27945	0.187231	0.00185145	2.63886	1.5279	1.02369	0.0101229	3.444	1.99408	1.33603	0.0132114	0.73472	0.425403	0.28502	0.00281844	3.02	1.74858	1.17155	0.0115849	2.23	0.54858	0.436121	0.00552941	17.4	4.2804	3.40292	0.0431442	6.68	1.64328	1.30641	0.0165634	9.82	2.41572	1.9205	0.0243492	1.42598	0.350791	0.278879	0.00353579	0.18598	0.0457511	0.0363721	0.000461147	7.8	5.2806	4.19808	0.0532257	9.04	6.12008	4.86546	0.0616873	5.47	3.70319	2.94404	0.0373263	30.51	20.6553	16.4209	0.208195	7.94	5.37538	4.27343	0.0541811	10	6.77	5.38215	0.0682381	1.68	1.13736	0.904201	0.011464	8.42	0.5052	0.0049957	4.97	0.2982	0.00294877	8.15	0.489	0.00483551	12.4	0.744	0.00735709	65.9	3.954	0.0390994	7.0065	0.42039	0.00415705	0.17	0.04	0	8.24	Reactive	19.6	Positive	2,500.00	8305.69	9457.69	709.175	0	0	0	0	54.3309
LIS.VAI.3.0002	Case	N	N	616		56-60	Female	No	No	Yes	Fair	10	2	Moderna	Moderna																																					777818	1627500	0	306600	520176.66	395231	455.25	368.33	62.54	12.97	77.56	63.16	218.04	19.22	52.99	1.07	30.53	13.78	5.92	1.66	0.54	1.01	5.96	0.48	11.04	10.81		3.1	19.24	3.88	26.49	5.7	5.03	644.06	13.28	24.22	65.19	1088.81	187.44	80.52	643	14.05	417.29	1072.28	22.68	51.46	5437.5	24269	1871.74	11146.2	12.61	35.44	4.1	24.92	489.52	687.74	985.75	46.33	471.82	688.66	1017.91	279.94	51.76	208.63	49.24	7.85	5200.27	3.08	667.53	25.39	9.74	6.11	432.35	36.24	20.3	1481.6	167.45	13.1	11.87	3.09	10.71	50.68	143.25	1.82	52.81	78.77	140.32	2694.65	2.92	81.25	338.52	1950.9	16.19	1474.31	2673.28	20.64	207.05	34.07	589.26	39.5	0.77	29149000	1683400	17897.6	28318.2	1102.14	491.37	411.26	815779	353018	22172.8	3353.27	83000.5	1831000	1468400	4568100	137442	2596700	1255900	830281	3818.56	5730800	471.94	6410.3	32846	41976.1	3963.14	27943.9	32455.7	1572.09	7793.28	0.63	2481.35	601.21	1618.99	1.54	1.55	29.3	1.55	26210.1	91.21	2876.92	9340.97	161474	14505.2	2168.44	15063.7	465114	1170.33	82.3	1610.04	125093	147598	17098.4	1797.4	225.44	42.94	64.11	26.13	16.59		7.93	407.48	79.59	761.39	17.81	0.21	92.31	90831.5	38687.2	42.6	7325.86	567.26	381.08	17587.2	22.88	1024.3	4677.41	151.93	31423.1		55615.5	2085.1	73.2	64.65	0.02	0.99	1.29	18.31	0.43	16.2145	7.881	20.7935	13.4982	14.4155	16.6673	1.5582	14.0752	13.1674	12.9677	14.933	16.5626	10.1692	13.0998	11.8051	0	11.1052	7.7116	8.8973	10.3151	18.9265	15.736	16.4372	17.3705	15.3218	15.0184	14.653	16.8947	19.2956	13.7352	10.1474	5.5403	14.8635	14.0532	13.2576	10.0491	7.0863	15.009	16.3462	15.2964	13.262	5.4676	11.9279	16.2304	15.0516	15.6846	0.0436	0.0972	0.0587	0.098	0.0969	16.3953	16.6546	16.5825	15.6478	0	18.0947	14.5816	16.8529	17.8779	16.8898	15.9716	11.8917	16.0216	11.8421	3.1883	0.1058	13.6917	14.0457	14.7982	9.3261	15.1012	16.3851	15.8003	14.5722	15.718	0.0533	11.6966	12.5976	13.9813	16.2469	16.0596	9.7779	19.8589	15.9762	16.2132	14.4519	12.7028	14.7804	17.4203	10.2492	15.5103	6.8208	12.3981	14.0753	12.3652	12.5842	0.0208	10.8483	0.0244	9.3716	6.8368	3.706	11.6602	12.9082	9.3659	0.081	13.2192	16.9184	20.1747	14.7748	15.069	17.1288	7.796	13.8026	11.3982	13.3742	15.3944	13.5553	11.8226	14.8317	11.3499	17.0602	17.7416	12.5967	12.7808	7.39054	19.0829	14.2911	12.6315	13.8574	13.2595	14.8764	10.397	10.1659	1.44269e-06	12.8392	10.5677	11.9031	13.3869	15.1616	13.5543	15.4653	15.2896	13.9636	13.015	14.1486	14.3608	17.0276	12.7179	11.8422	10.594	13.4855	13.0799	12.9401	8.5089	7.66749	17.8861	13.0898	15.1673	11.2245	12.5865	12.4928	12.4147	12.8776	20.4816	16.4227	0.038432	14.581	16.149	12.9013	21.2103	17.1289	12.2637	16.2858	5.23983	14.6097	12.8319	15.764	17.5934	14.6957	13.7794	18.5052	17.6239	16.1633	14.2647	11.8174	12.6488	11.9404	16.0163	10.1417	18.2658	13.7915	15.3077	21.6054	15.4965	14.769	13.923	13.4606	12.5016	17.1421	15.308	13.0225	15.44	14.606	14.326	14.0399	11.8075	13.8422	14.2347	13.7083	13.6978	7.95077	11.7017	13.6	12.7161	10.8468	11.4213	10.8279	10.264	11.6043	10.1785	6.35221	15.8287	15.2448	17.7587	16.4631	15.8195	13.2121	22.4216	15.9453	16.525	14.8584	10.9292	13.1749	8.6134	11.5503	11.115	14.4679	12.6411	14.09	7.71	20.54	20.42	10.73	11.69	5.12	14.08	13.72	14.87	14.87	15	14.19	12.04	11.74	12.14	0	10.25	10.4	12.65	17.17	14.92	15.26	15.73	14.61	13.55	14.04	14.28	18.35	14.2	12.4	5.4	14.05	15.23	13.49	10.87	10.22	15.33	13.03	16.63	13.34	6.49	12.28	14.27	13.56	16.73	0.02	0.07	0.04	0.05	0.06	15.46	15.05	14.79	15.36	0	15.64	12.12	16.48	16.1	14.74	15.46	12.28	15.41	12.54	17.88	0.06	13.62	0.02	13.08	11.15	14.73	13.81	14.31	16.11	13.47	0.03	12.01	12.73	13.09	14.5	12.77	11.5	15.34	15.16	15.4	13.9	12	13.57	12.88	9.21	15.78	7.46	11.99	13.24	13.15	11.5	13.73	12.02	13.5	15.66	11.02	7.32	12.83	13.35	10.61	18.81	12.74	13.42	21.42	14.2	15.75	15.56	9.62	13.33	9.81	11.33	12.37	13.22	13.5	1	0	-2	4	1	0	0	-1	0	0	5	1	1	2	-1	14	9	-1	0	18	1	13	2	3	10	13	4	10	1	18	0	1	-1	3	-1	8	-1	16	-1	-2	2	1	0	30	2	1	-1	8	0	-2	27	-1	1	3	4	1	73	0	12	-1	12	1	7	1	14	0	1	0	0	0	2	6	96	12	1	1	16	3	0	2	6	1	2	7	0	0	1	-1	0	1	0	0	1	0	2	0	0	-1	0	0	-1	-1	1	0	0	2	0	0	0	-1	0	16	1	2	1	128	1	1	0	122	27	0	48	0	0	7	2	-1	12	-1	2	27	-1	-1	9	0	0	0	-1	3	44	10	0	1	-1	1	0	10	6	2	1	1	4	1	0	8	9	0	4	1	1	0	1	0	-1	3	0	6	0	1	0	0	0	-1	1	0	0	6	0	1	1	-1	1	0	0	0	1	3	-1	0	1	0	0	-1	0	0	0	1	2	1	0	3	0	3	0	1	0	0	1	-1	1	0	0	-1	0	0	0	10	802	2	-3	0	5	3	3	4	43	-3	-2	0	2	5	2	0	3	20	-1	-3	-3	-2	4	18	-4	5	2	1	8	7	2	1	5	2	-4	-4	-6	1	3	-2	192	458	3	51	38	303	104	10	11	4.62	0.0537348	54.8995	0.63853	1.20054	0.0139634	15.5187	0.180496	0.45697	0.00531497	1.11958	0.0130217	2.17061	0.0252461	3.32445	0.0386664	5.21405	0.0606441	1.1355	0.0132069	7.53141	0.0875971	0.439718	0.00511432	0.0395459	0.000459954	0.427193	0.00496864	13.9428	0.162167	26	12.038	0.140013	47.8993	12.4538	5.76612	0.0670652	10.8438	2.81939	1.30538	0.0151827	11.5984	3.01558	1.39621	0.0162392	10.9002	2.83404	1.31216	0.0152616	0.49926	0.129808	0.0601009	0.000699028	0.09734	0.0253084	0.0117178	0.000136288	4.51	1.1726	0.542914	0.00631458	69.1	31.9933	0.372111	49.9306	34.5021	15.9744	0.185797	1.2289	0.849168	0.393165	0.00457286	1.38605	0.957761	0.443443	0.00515764	28.6359	19.7874	9.16158	0.106557	3.48345	2.40706	1.11447	0.0129623	2.15192	1.48698	0.688471	0.00800754	4.32347	2.98752	1.38322	0.0160881	1.31264	0.907034	0.419957	0.00488448	0.29568	0.204315	0.0945978	0.00110026	4.7	3.2477	1.50369	0.0174892	28.3	4.4148	2.54734	0.0212863	11.1	1.7316	0.999133	0.00834906	42.1	6.5676	3.78951	0.0316662	15.46	2.41176	1.39159	0.0116285	0.5	0.078	0.045006	0.000376084	0.54	0.08424	0.0486065	0.00040617	0.87	0.64815	0.373983	0.00312511	2.61	1.94445	1.12195	0.00937533	5.31	3.95595	2.28258	0.019074	36.46	27.1627	15.6729	0.130967	4.61	3.43445	1.98168	0.0165595	11.7	8.7165	5.02942	0.0420274	1.16	0.8642	0.498643	0.00416681	20.8	0.67808	0.00788668	0.33	0.010758	0.000125125	15.5	0.5053	0.00587709	6.28	0.204728	0.00238117	67.9	2.21354	0.0257455	3.708	0.120881	0.00140595	0.068	0.16	394.324	144.605	Non-Reactive	0.099	Positive	882	5593.18	6820.51	363.225	1	1	1	1	8991.28
LIS.VAI.3.0003	Case	N	N	642		36-40	Female	No	No	Yes	Poor	40	1	Moderna							2	1	2	2	7	2	1	1	1	5	1	1	1	1	4	5	4	5	5	19	5	5	4	5	19	7	5	4	4	2	15	1405900	1979800	798206	470473	1461300	1234300	309.75	154.98	172.98	8.67	714.06	451.76		34.38	39.32	4.84	88.37	48.89	13.47	38.35	0.54	1.29	3.97	0.58	17.8	19.49	25.64	1.21	1252.73	9.24	154.37	13.3	11.05	508.53	19.63	51.4	357.03	355.27	65.89	86.33	256.6	69.78	457.42	841.18	31.29	45.54	5057.21	40760	1178.63	3168.76	14.33	105.16	48.91	39.53	765.45	203.45	1041.51	81.31	152.18	848.16	770.92	303.82	174.14	200.63	55.76	4.81	10071	5.28	158.96	168.14	115.97	27.84	205.57	178.13	77.88	2080.94	2178.59	57.71	47.41	148.97	65.67	129.31	38.76	10.65	38.49	28.74	116.3	1287.65	6.12	169.88	425.98	3869.82	18.58	522.21	2566.71	41.07	189.75	31.44	269.66	28.07	0.8	38879000	2286200	7678.5	36426.6	1364.93	525.61	238.56	720842	455296	16227.6	5067.04	33787.7	1667900	1764100	10029000	140470	3068600	2929300	1017700	3006.76	6393600	789.73	5757.24	25894.8	28151.3	4408.52	28708.9	33663.2	118.88	6517.23	1.1	2131.44	517.38	2091.71	21.34	5.28	56.04	0.02	25039.7	63.04	2288.7	10573.4	176598	14826.7	2147.64	17065.9	619226	1636.19	95.8	2078.08	95616.5	126116	18767.7	1098.55	366.04	71.13	141.4	116.75	17.73	2.36	5.3	3166.14	2.03	209.9	3.87	0.63	13.42	69001.2	29597.6	23.61	4248.37	277.36	568.79	14268.4	39.39	398.29	2960.48		30768.3	1946.62	40012	1965.54	2.88	51.41	0.17	0.63	1.11	14.29	0.62	17.3094	10.8647	20.5937	14.9835	17.9283	18.445	4.8646	15.8333	16.1554	12.7177	17.0974	18.4971	12.8825	14.4577	14.0863	0	12.5818	9.63	10.5028	12.5622	19.2652	18.7935	17.7455	19.0924	16.3327	17.7255	17.2975	16.96	20.2505	14.6818	12.308	7.3095	16.6993	15.1622	16.0514	9.4861	9.4944	16.717	17.9673	17.7448	14.8345	7.1091	14.558	16.8641	16.3183	17.0349	0.0527	0.0715	0.0879	0.1133	0.0517	17.6396	17.5653	18.6695	16.4573	7.1611	19.3007	15.275	19.089	19.8883	19.4828	17.9836	11.7103	17.393	13.8035	9.4486	12.7708	16.2802	14.4558	17.1843	11.2219	17.4084	15.896	17.0676	16.592	15.9563	14.6993	14.1099	14.2367	14.4958	16.8445	16.8668	12.7567	21.869	18.8323	18.3413	16.7978	13.9598	15.4732	18.0494	13.0562	16.9634	8.376	14.5187	15.9245	15.5287	13.7208	12.381	13.4987	11.9641	12.167	10.2093	6.0952	14.5765	14.596	11.8649	12.1906	14.7982	17.619	21.3228	17.1185	17.9169	19.1292	11.3372	14.2978	11.78	13.8021	15.28	16.7652	14.483	15.8985	12.6913	18.1655	21.8165	15.51	15.9588	8.883	19.2684	15.4722	14.9104	17.7179	15.6468	16.2042	13.177	13.0192	0.00010387	13.4459	11.9858	12.7219	13.1154	16.1907	15.5855	15.6031	16.3022	13.8613	14.6222	13.807	14.7637	16.3948	14.3422	13.0847	10.527	17.9608	13.3812	14.6643	9.85358	10.3748	18.0185	14.0055	14.8863	13.1463	11.3365	14.4202	13.8974	13.4831	17.9196	13.3963	0.064549	15.1306	15.5485	14.4156	21.1547	16.7696	16.4824	16.0632	9.36591	15.1437	13.4312	15.8312	16.0167	15.2215	13.6253	20.8717	17.6787	15.0157	16.2147	11.8726	14.1345	13.0103	16.5407	11.6465	18.5764	13.903	14.9675	23.0693	16.0711	15.3269	15.4841	14.0329	13.726	15.8353	14.2491	14.7287	17.9903	15.6145	15.7413	13.9554	14.7862	13.7922	14.353	16.9037	13.7101	8.44659	13.4717	13.6533	12.6001	11.9849	12.7278	12.061	11.9929	12.4474	14.2027	7.736	12.6329	18.4835	15.4096	15.1229	13.2289	16.6479	23.4082	16.0039	16.8357	15.7221	12.4908	13.4655	9.84375	12.4758	12.0753	15.3171	14.8601	16.58	8.74	20.6	25.35	16.2	17.35	7.88	16.44	16.05	15.92	20.77	17.65	13.36	13.7	12.21	9.43	10.58	10.89	12.02	13.72	19.67	16.88	17.38	17.31	15.98	15.1	15.68	16.27	20.99	19.24	13.36	7.05	15.81	16.43	15.11	13.13	10.69	17.1	15.28	16.8	14.71	7.74	13.09	15.91	15.51	16.34	0.06	0.1	0.08	0.08	0.09	17.79	16.58	16.7	16.91	0	17.64	14.36	17.87	17.69	16.77	17.36	14.02	17.1	13.49	13.03	16.03	15.59	8.87	13.9	11.63	16.78	14.33	15.9	16.96	14.53	0.02	14.01	16.85	16.17	15.77	15.58	11.3	17.93	17.32	16.71	15.56	13.57	15.59	15.47	10.69	17.27	8.29	14.28	14.39	14.47	13.12	11.99	12.6	11.56	12.18	11.47	7.31	14.52	15.27	11.98	16.31	15.02	15.32	20.67	15.68	17.49	17.36	10.92	14.36	10.74	12.89	14.01	13.77	14.63	0	0	0	1	0	0	0	1	0	-1	0	0	2	-1	0	0	-1	-2	0	0	-1	-1	1	-1	2	-1	-1	0	0	0	1	0	-1	2	0	2	-1	-1	1	0	-1	-1	-1	0	-2	-1	-2	-1	0	1	94	3	50	6	3	-1	84	3	0	0	7	1	-1	3	1	7	8	0	9	10	5	42	108	0	33	41	36	24	5	0	0	-1	0	-1	1	0	0	0	0	0	2	0	0	1	-1	-1	0	0	0	0	-1	0	1	2	1	-1	4	-1	0	-1	0	1	0	1	0	0	0	1	0	3	-1	-1	0	-1	0	1	0	0	0	1	1	-1	0	2	0	-1	0	-1	1	-1	0	2	-1	2	-2	2	0	5	1	5	1	5	3	10	3	4	1	1	4	0	1	0	1	0	-1	-1	0	0	0	0	1	2	0	0	1	-1	0	1	0	0	1	-1	1	-1	1	-1	0	1	1	0	0	4	0	0	0	0	0	8	-1	0	2	2	0	2	0	-2	0	0	0	0	0	-1	0	1	0	-1	0	1	823	4	-1	1	-1	0	3	4	-7	-3	-5	-2	0	9	1	2	6	4	9	22	7	14	5	54	18	4	-5	0	3	4	3	-1	3	-2	0	0	-3	2	6	0	-7	10	0	47	95	626	248	4	15	7.43	0.100857	35.7934	0.485868	2.4066	0.0326678	11.5885	0.157305	0.628205	0.0085274	1.92051	0.0260695	3.33846	0.0453171	5.33076	0.0723611	5.46934	0.0742422	0.99245	0.0134718	24.7388	0.335811	0.684718	0.00929453	0.0300783	0.000408291	0.728658	0.00989098	31.2586	0.424311	30.3	9.4233	0.127914	23.9953	7.27058	2.26115	0.0306934	3.53934	1.07242	0.333523	0.00452732	13.3106	4.03311	1.2543	0.0170262	32.6605	9.89614	3.0777	0.0417775	1.94688	0.589905	0.18346	0.00249034	0.58032	0.175837	0.0546853	0.000742312	4.86	1.47258	0.457972	0.00621663	58.4	18.1624	0.246541	21.581	12.6033	3.91962	0.0532059	0.328191	0.191663	0.0596073	0.000809124	0.775456	0.452867	0.140842	0.00191182	40.9048	23.8884	7.42929	0.100847	15.9359	9.30658	2.89435	0.0392886	1.29423	0.755831	0.235063	0.00319081	3.91413	2.28585	0.7109	0.00964993	3.85236	2.24978	0.699681	0.00949764	0.97416	0.568909	0.176931	0.0024017	4.07	2.37688	0.73921	0.0100342	4.88	0.73688	0.342649	0.00294758	13.2	1.9932	0.926838	0.00797296	24.4	3.6844	1.71325	0.0147379	18.63	2.81313	1.30811	0.0112527	3.32	0.50132	0.233114	0.00200532	0.84	0.12684	0.0589806	0.00050737	1.25	0.7425	0.345263	0.00297006	7.27	4.31838	2.00805	0.0172739	8.23	4.88862	2.27321	0.0195549	29.3	17.4042	8.09295	0.0696182	6.29	3.73626	1.73736	0.0149453	16.51	9.80694	4.56023	0.0392286	2.09	1.24146	0.577279	0.00496594	16.4	0.82	0.0111309	0.34	0.017	0.000230762	15	0.75	0.0101807	12.2	0.61	0.00828029	61.4	3.07	0.0416729	2.2686	0.11343	0.00153973	0.17	0.3	120432	31138.6	Non-Reactive	0.095	Positive	68.7	1016.01	552.383	678.403	0	0	0	0	39463.5
LIS.VAI.3.0004	Case	N	N	617		36-40	Female	No	No	Yes	Poor	85	2	Moderna	Moderna						4	5	5	5	19	1	1	2	2	6	1	1	1	2	5	5	5	5	5	20	2	3	5	3	13	3	3	4	2	3	12	662726	1641000	505687	239650	354847.74	480000	238.1	194.29	56.87	8.93	66.4	56.23	1284.4	40.27		1.41	48.45	7.09	30.52	2.2	0.54	0.39	7.3	1.23	7.46	13.94		1.21	89.74	2.54	12.02	0.91		545.52	2.06	32.22	52.73	849.1	181.74	117.3	102.23	6.94	352.07	1575.84	8.66	31.94	5711.59	177533	985.31	15078.4	10.71	5.43		16.33	1636.32	527.76	677.34	102.38	372.68	577.78	49.57	258.17	32.8	469.39	102.03	5.04	9557.86	81.15	199.58	4.97	5.45	4.39	1310.14	9.27	10.79	135.6	145.5	17.68	13.36	3.72		95.93	33.94	2.29	52.26	14.15	86.93	2317.24	13.55	98.2	378.54	7013.68	8.74	294.75	2643.55	7.85	408.89	99.88	319.2	52.33	0.94	17846000	2768400	15350.1	45544.2	846.52	652.36	347.16	1509700	760117	21026.6	1683.35	60764.4	1747000	753355	1358500	112598	2375100	200790	851885	3141.21	3047700	622.77	5113.16	24950.1	18583.1	1450.48	4595.87	18858.5	537.81	5634.83	0.86	1431.43	632.83	1748.85	19.2	0.32	29.3	0.59	12120.5	73.17	6343.54	10312.1	166659	12657	2973.34	32223.7	477362	1059.7	55.4	1730.7	114480	118552	18767.7	1163.5	332.68	62.37	275.88	48.13	35.79	1.08	7.88	407.48	2.32	56.79	2.93	4.63	294.03	71551.2	30369.3	20.16	12000.8	383.66	221.96	17161.4	1.29	907.61	4535.82	26.38	17056.4	115.3	44788.7	1800.45	49.73	55.6	0.08	8.03	1.22	12.21	1.05	17.4325	9.0904	19.894	14.912	16.1864	17.6588	2.657	14.6272	14.2689	13.1569	16.2103	17.4445	10.9	13.4234	11.7213	0	11.6146	8.2139	9.6267	11.4662	19.3064	17.4338	17.0728	17.8941	16.6225	16.505	15.2817	17.8108	19.7286	14.3547	11.3407	7.2223	15.9696	15.3375	14.4362	11.0167	7.2905	15.5305	16.7569	16.5225	14.0338	7.1923	12.9917	16.5489	16.4181	16.2624	0.0489	0.1463	0.0761	0.1437	0.1514	17.5379	17.5937	17.702	16.0826	0	18.6859	14.6836	17.0742	18.5503	17.7812	16.9554	11.8533	17.2572	12.7418	4.7447	14.6284	14.9312	14.5977	15.8427	10.2073	16.2248	16.7782	15.6136	15.8683	15.9952	0.078	12.3644	13.2205	14.415	17.2841	16.5562	10.9332	20.8636	17.1443	17.6996	15.4573	13.4877	15.3069	17.295	11.2028	16.2959	7.0261	13.1572	15.0587	13.4838	12.3029	10.2051	11.909	6.3763	10.5836	8.2184	4.2251	12.882	13.504	11.0478	0.1159	14.4984	17.1468	20.3385	15.8531	16.3216	18.3135	9.0914	13.8395	10.8549	13.9175	15.1122	14.1871	12.7693	15.8828	7.84172	15.7583	20.1423	13.1996	13.8834	9.25213	15.173	12.9879	11.4012	16.8839	13.833	14.0729	11.3995	12.9329	1.44269e-06	12.1655	10.4664	10.1866	12.2013	14.7567	12.4984	12.9613	14	14.4026	11.8651	12.5617	13.1896	15.9739	11.9368	11.7616	11.8138	14.6106	12.1402	11.597	8.3535	7.286	13.635	11.6403	13.8388	10.8785	13.1313	12.2674	13.7056	12.0673	15.0199	0.0164257	0.023393	13.0506	10.4602	0.0163844	17.4658	16.0801	14.7119	14.1713	4.68121	13.2691	11.5582	13.8235	14.2527	13.2703	12.8139	17.1842	14.1344	12.4004	14.8469	11.2856	13.5858	10.8532	13.6934	10.7998	15.3172	12.8157	12.6829	19.1678	12.4407	12.3831	14.7711	11.916	11.5843	13.7102	12.2987	11.9842	17.4236	14.8607	13.4196	12.9721	12.0106	12.2545	11.5007	10.3493	11.9145	5.33343	10.2998	11.8997	11.3122	10.0705	9.29013	10.1694	10.4648	11.2241	9.97355	5.74838	11.7824	11.9163	17.227	14.1839	15.9782	13.691	19.7975	12.3586	14.4625	14.3915	9.96965	13.6288	9.79231	9.63445	10.0632	12.5269	12.9987	13.37	6.24	18.09	25.33	15.53	17.33	8.8	15.33	14.91	13.54	20.53	16.3	11.34	13.43	10.76	12.43	5.76	9.41	9.98	12.22	17.3	13.78	14.32	14.87	13.9	12.04	13.04	13.8	17.06	13.82	11.77	8.36	13.21	14.06	12.71	10.77	9.27	14.43	12.31	14.91	12.48	10.02	10.46	13.96	12.79	12.99	0.04	0.05	0.06	0.04	0.03	14.24	13.81	15.55	14.84	0	14.56	12	14.74	23.47	14.59	14.41	12.37	14.25	12.99	16.63	0.07	12.56	0.01	12.45	10.09	13.78	13.43	13.25	13.42	12.74	0.02	11.05	12.99	13.01	14.05	13.06	10.11	14.69	14.11	13.26	12.8	11.67	13.19	12.35	8.39	15.29	6.47	11.17	12.25	12.25	10.92	10.1	10.62	8.34	9.65	9.87	5.94	12.09	12.65	14.58	0.08	13.36	23.41	17.22	12.95	15.28	12.91	8.59	11.79	9.8	11.37	12.57	11.51	12.41	192	0	0	2	4	5	0	0	18	5	0	2	13	0	0	0	25	-1	0	-1	4	32	88	28	-1	3	1	10	9	8	3	1	-1	0	13	15	0	1	-1	5	-1	0	3	21	0	3	0	0	36	1	102	0	1	1	0	1	87	13	0	42	36	21	1	8	1	23	11	2	1	1	88	1	115	0	2	-1	40	0	0	1	0	1	0	0	0	2	0	-1	-1	2	3	1	0	0	0	-1	0	0	0	0	0	0	-1	2	0	0	-1	0	-1	-1	0	61	88	8	2	149	2	-1	0	18	108	0	64	-1	0	21	2	8	-1	5	5	32	1	0	1	0	19	1	2	-1	298	-1	-1	0	102	90	0	2	2	0	33	1	15	20	0	13	2	0	0	0	3	9	-1	0	0	-1	1	2	0	0	13	0	1	0	0	0	0	2	0	-1	0	0	0	2	0	1	0	0	-1	0	0	0	-1	-1	0	3	1	0	0	0	1	1	0	1	0	0	-1	0	-1	0	1	1	0	-2	0	2	0	13	1348	2	-1	2	4	1	72	-2	9	-2	-2	4	1	-1	2	2	10	4	-2	5	1	3	-4	1	-2	10	5	16	6	4	0	-2	3	5	0	-4	0	2	7	2	544	1081	0	99	106	628	302	10	9	6.5	0.134518	37.648	0.77913	2.352	0.048675	7.102	0.146977	1.43545	0.0297069	1.32876	0.0274989	6.7602	0.139903	8.19566	0.16961	1.44945	0.0299967	0.491586	0.0101734	31.4832	0.651548	0.231199	0.00478469	0.00457853	9.47533e-05	0.250614	0.0051865	33.4712	0.692691	43.5	13.4415	0.278174	14.3	6.22049	1.92213	0.0397788	28.1799	12.2583	3.7878	0.0783891	7.31644	3.18265	0.983439	0.0203524	8.98596	3.90889	1.20785	0.0249966	0.84987	0.369693	0.114235	0.00236411	0.31808	0.138365	0.0427547	0.000884815	18.5	8.0475	2.48668	0.0514621	47.2	14.5848	0.301834	30.1256	14.2193	4.39376	0.0909295	0.394144	0.186036	0.0574851	0.00118966	1.39203	0.657038	0.203025	0.00420162	29.0181	13.6965	4.23223	0.0875866	12.6747	5.98247	1.84858	0.0382567	0.907169	0.428184	0.132309	0.00273815	3.75026	1.77012	0.546967	0.0113196	2.04309	0.964338	0.297981	0.00616675	0.65826	0.310699	0.0960059	0.00198686	5.16	2.43552	0.752576	0.0155747	3.41	1.22419	0.63413	0.00841703	57.5	20.6425	10.6928	0.141929	25.64	9.20476	4.76807	0.0632882	9.31	3.34229	1.73131	0.0229802	1.013	0.363667	0.18838	0.00250043	0.433	0.155447	0.0805215	0.00106879	1.94	0.92344	0.478342	0.0063492	2.21	1.05196	0.544915	0.00723285	10.92	5.19792	2.69252	0.0357388	17.83	8.48708	4.39631	0.0583537	3.51	1.67076	0.865454	0.0114875	9.89	4.70764	2.43856	0.0323678	1.73	0.82348	0.426563	0.00566191	13.2	0.63096	0.0130578	0.33	0.015774	0.000326445	21.6	1.03248	0.0213673	17.6	0.84128	0.0174104	51.5	2.4617	0.0509452	1.26344	0.0603924	0.00124983	0.13	0.2	0	8.24	Non-Reactive	0.089	Positive	1,358.00	6769.43	6717.45	212.249	1	1	1	1	3360.18
LIS.VAI.3.0005	Case	Y	Y			31-35	Female	No	No	Yes	Poor	6	2	Moderna	Moderna																																					2180300	972412	647951	377732	1399800	464944	276.49	118.17	53.89	16.58	104.82	44.42	140.18	27.79	57.15	1.57	132.18	12.7	12.95	1.38	1.09	1.55	6.91	1.21	3.09	119.57	33.07	6.78	77.61	3.88	38.93	3.77	4.68	889.8	28.87	37.66	75.99	599.94	99.85	188.08	564.59	13.02	407.31	988.12	30.86	32.95	4557.21	143190	1700.5	16059.4	9.02	28.03	2.16	28.68	871.48	310.93	869.83	22.34	228.26	1576.93	617.37	139.85	20.3	381.54	36.82	15.99	3707.86	6.07	157.5	34.04	19.83	3.72	1015.83	31.93	3.9	1670.13	179.97	15.81	22.46	79.11	4.88	36.38	286.78	2.13	48.81	40.14	86.91	1321.77	5.97	97.16	502.49	527.63	15.48	343.58	2132.44	10.27	181.1	58.16	254.73	32.79	0.74	22612000	5634700	13866.4	52181.1	1152.8	6071.36	497.96	1162100	736928	18693.7	3170.95	340541	2155400	1718900	8746700	136937	2948300	167822	960000	3357.57	5526100	628.28	6410.3	28039	30482	4017.95	23394.2	28425.3	3909.04	6172.35	0.74	934.04	727.28	1871.44	14.76	1.95	36.02	1.16	29731.6	29.95	4832.46	4513.44	161474	14532.5	3247.38	21295.3	410065	998.22	95.8	1610.04	108902	105564	24305.4	1228.12	365.18	21.53	92.9	77.69	15.39	2.32	21.06	685.02	2.22	16.47	0.74	0.66	526.3	52710.7	51280.5	23.61	8694.19	546.47		17658.3		1132.56	1750.15	286.1	19408.8	227.16	37348.6	1779.37	84.94	70.3	0.08	5.1	1.19	11.73	0.52	14.7873	8.8145	19.6211	13.1515	13.3966	16.6003	3.6906	14.7423	13.966	13.2727	14.8529	15.2331	10.5438	12.4318	12.2068	0	11.0397	8.1566	9.0267	10.8843	19.1442	15.0948	15.3899	16.7757	14.7064	15.1033	14.4837	15.4004	20.1013	13.6767	11.0174	7.1066	15.4115	15.2685	13.8944	8.517	8.5347	15.1386	15.8202	15.6914	14.1524	7.8772	12.7689	16.251	15.9344	15.012	0.0292	0.0896	0.0461	0.0601	0.0557	16.5403	15.5046	17.0627	14.9016	5.2379	17.3946	15.1597	17.398	17.3115	15.1929	15.5639	10.3045	15.9517	12.0947	4.3218	0.1185	14.1587	12.7989	14.8145	9.5605	15.6079	15.3741	15.2521	14.4077	15.0339	0.0537	11.7326	12.8198	12.8731	15.594	15.1848	10.6654	20.0536	15.8326	17.078	14.3502	12.8651	13.5749	16.1679	11.0397	15.4723	6.9359	12.5613	14.1389	12.4311	13.2572	10.4965	11.7606	0.0228	10.3352	8.2033	4.9631	11.6443	13.4977	11.5121	0.0792	14.3574	16.3955	18.0178	13.5208	15.9524	17.2527	8.7621	12.9741	10.5024	13.3454	14.7716	12.9695	12.6463	13.7817	8.94776	18.6126	17.2119	12.3987	13.1176	8.13299	12.708	13.2888	11.7069	14.2462	12.9572	15.6437	11.3452	11.2051	1.44269e-06	11.2786	10.321	10.2584	12.0651	14.9675	13.5424	12.7912	13.3166	14.0862	12.1593	11.9975	12.8288	15.1025	16.7503	11.1899	9.99954	13.4177	12.7106	11.9372	6.96044	8.67267	15.0652	12.0073	13.9073	11.2253	12.2179	14.3659	12.0734	12.8211	13.5553	11.0602	0.0171858	12.4742	12.596	13.5081	14.5215	13.7185	15.2611	15.5237	7.47035	14.0781	11.7464	14.7511	14.4265	13.8866	13.8666	12.1233	14.2557	12.7423	12.934	10.3505	13.0666	10.5794	12.5665	9.97424	14.3534	11.9575	14.1677	13.0503	13.1328	12.0324	11.5521	12.557	11.8655	12.6758	11.5492	14.1172	14.3473	16.6578	14.1057	13.3013	12.5685	13.4246	11.9054	9.58341	12.7995	6.68235	11.5723	12.3231	11.401	13.4958	11.0932	11.4757	10.5653	10.7708	10.8548	6.92693	12.6018	12.0422	14.8851	14.5247	11.6714	12.9308	15.0935	11.1808	13.6496	13.6734	11.3884	13.8293	8.46697	8.86032	11.7721	13.9925	13.1721	15.5	9.75	19.81	22.99	15.77	16.98	9.57	16.04	16.17	15.37	20.51	17.53	13.44	13.46	14.05	14.12	0	9.99	12.62	14.56	19.6	15.93	16.78	16.56	17.05	14.96	15.31	15.96	19.51	16.01	13.64	11.45	15.83	15.82	14.38	12.91	11.31	22.99	15.04	15.8	14.43	12.39	14.15	15.93	14.77	15.2	0.05	0.08	0.06	0.1	0.09	16.43	17.1	16.87	20.18	0	18.23	15.25	16.76	17.51	16.12	16.66	13.12	16.54	13.8	13.03	16.51	15.21	11.61	13.84	12.05	18.4	15.11	15.47	15.5	14.09	10.9	13.43	13.82	14.57	15.13	14.24	11.27	18.01	17.39	15.83	14.28	13.85	15.02	15.17	11.47	16.55	8.78	16.09	14.95	14.78	13.36	12.24	12.84	11.86	12.47	11.32	8.22	14.78	14.56	15.84	19.6	14.17	15.12	17.85	15.52	17.69	16.57	11.94	14.47	11.46	12.67	14.27	19.12	15.76	2	0	2	1	0	0	2	0	1	5	1	1	0	4	-1	-1	0	-1	0	1	0	0	0	0	0	0	0	0	-1	0	-2	1	-1	-1	2	0	0	-1	0	0	1	4	3	1	-1	-1	1	1	-1	0	4	0	99	2	0	13	143	1	-1	69	35	4	1	2	2	6	4	0	31	10	3	0	2	0	-1	1	36	3	1	1	0	-1	-1	-1	3	0	-1	0	1	0	-1	0	0	1	0	1	-1	-1	-1	0	0	-1	1	-1	-1	3	0	-1	-1	0	0	0	0	0	5	4	0	1	0	-1	0	-1	0	-1	0	1	0	-1	0	0	-2	-1	0	-1	0	0	-2	-1	0	4	-1	3	1	-1	-2	1	0	1	0	3	0	4	0	12	0	11	6	0	0	0	-1	0	0	0	0	0	0	0	1	0	0	0	0	0	0	15	0	0	0	0	0	0	0	1	-1	0	0	1	4	1	0	1	-1	1	-1	2	-1	1	-1	-1	3	0	0	0	0	-1	1	0	0	0	-1	1	-1	-1	2	0	0	26	878	-1	-12	2	2	0	-8	0	-5	-4	-1	-2	-2	-1	1	-5	3	-9	-6	-9	-2	-4	-7	8	4	4	1	16	4	1	-2	-4	2	-3	-4	-2	-2	0	5	-2	19	4	-2	36	5	473	295	3	7	10.5	0.0805612	63.336	0.485945	1.664	0.012767	6.532	0.0501167	0.473823	0.0036354	1.15573	0.00886731	0.82731	0.00634753	2.03067	0.0155803	5.20087	0.0399037	0.39804	0.00305396	1.58107	0.0121307	0.235662	0.00180811	0.0166854	0.000128019	0.446655	0.00342696	7.18414	0.0551203	36.3	23.4861	0.180197	43.2306	15.6927	10.1532	0.0779002	3.17936	1.15411	0.746708	0.00572911	15.121	5.48894	3.55134	0.0272476	14.7521	5.35501	3.46469	0.0265828	0.5295	0.192209	0.124359	0.000954143	0.22592	0.082009	0.0530598	0.000407101	2.53	0.91839	0.594198	0.00455898	58.3	37.7201	0.289407	34.8287	20.3051	13.1374	0.100797	0.497524	0.290057	0.187667	0.00143987	1.69365	0.987396	0.638845	0.00490153	35.7021	20.8144	13.4669	0.103325	6.81492	3.9731	2.57059	0.0197229	1.37311	0.800521	0.517937	0.00397387	3.93159	2.29212	1.483	0.0113783	1.8924	1.10327	0.713815	0.00547674	0.399	0.232617	0.150503	0.00115474	4.02	2.34366	1.51635	0.0116342	27	5.886	3.54926	0.0273478	2.95	0.6431	0.387789	0.002988	31.2	6.8016	4.10136	0.0316019	16.74	3.64932	2.20054	0.0169556	0.64	0.13952	0.0841306	0.000648244	0.72	0.15696	0.0946469	0.000729274	0.53	0.36358	0.219239	0.00168928	4.31	2.95666	1.78287	0.0137374	1.53	1.04958	0.632897	0.0048766	44.76	30.7054	18.5153	0.142665	5.96	4.08856	2.4654	0.0189964	10.78	7.39508	4.45923	0.0343593	2.13	1.46118	0.881092	0.00678899	18.6	0.97278	0.00746365	0.36	0.018828	0.000144458	19.8	1.03554	0.00794517	10.9	0.57007	0.00437386	57	2.9811	0.0228725	4.2435	0.221935	0.0017028	0.11	0.12	0	8.24	Reactive	10.1	Positive	2,500.00	10020.9	37145.5	2906.6	0	0	0	0	8611.51
LIS.VAI.3.0006	Case	Y	Y	544		36-40	Male	Yes	Yes	Yes	Very good		1	Moderna						1	3	3	4	3	13	4	3	3	4	14	2	3	3	3	11	4	3	4	1	12	1	1	1	1	4	1	4	4	4	4	16	913294	928816	505687	186514	36307.15	471983	145.49	773.03	47.53	10.03	115.29	41.58	186.44	52.56	39.32	1.83	48.45	7.27	5.92	1.22	0.44	1.15	4.26	0.5	4.09	8.24	9.99	1.04	44.63	5.3	38.93	2.57	2.17	693.29	20.34	46.5	155.99	618	98.42	19.9	346.75	19	706.2	2474.41	13.91	30.62	6226.57		1913.66	13533.7	11.28	39.08	6.01	21.61	622.07	113.27	879.79	90.38	323.25	1239.28	10.21	169.08	82.4	222.25	120.14	9.08	5399.75	9.15	26.49	30.24	18.42	9.29	41.16	19.68	2.69	8.69	298.32	23.99	14.73	4.97	4.88	31.58	147.23	0.31	49.41	7.7	124.62	2367.05	7.15	85.69	124.55	10494.5	6.84	1013.66		19.93	112.96	188.73	3.83	48.29	0.61	31980000	2561600	10920.4	29731.8	769.94	552.4	429.31	609308	357092	26953.6	1140.41	140848	1354000	913413	413422	138451	1783500	90139	873495	2246.03	5354100	532.47	2318.03	25603.1	25941.1	3967.36	37334.9	25141.5	252.24	6757.42	0.51	490.26	613.46	3333.38		1.55		0.4	30263.7	29.9	3274.82	6581.62	168263	15174.3	1851.27	8187.99	423785	1542.85	82.3	1486.45	110963	97519.2	26638.1	686.56	360.03	31.69	142.51	56.38	31.18		13.48	261.57	0.32	71.66	1.46	1.48	69.31	75790.7	66599.9	25.34	9058.95	567.26	262.46	14520.9	35.57	68.15	1999.19	26.38	37209.5	214.73	40744.3	1641.01	61.46	70.3	0.05	2.41	1.1	19.19	2.81	15.8479	8.6081	19.9857	12.7692	14.9594	15.8112	2.0776	14.8984	13.8786	13.549	14.7191	16.5557	10.7154	13.0237	12.2777	0	10.8551	8.043	8.9412	10.648	18.7179	14.9154	15.6068	17.2205	15.2212	14.0324	14.0222	17.2399	18.404	12.5411	10.6545	6.302	15.0497	13.8478	13.2055	10.4335	6.7672	14.3319	15.6554	15.2801	13.7651	7.1229	12.7998	15.0072	15.5443	15.7608	0.019	0.0894	0.0617	0.0819	0.0738	16.7483	15.8795	16.964	14.9787	6.0751	17.0338	13.6669	17.4846	17.0474	16.9793	16.3302	11.1421	16.3913	12.0187	2.7262	7.145	13.9245	14.0747	14.4768	9.7188	15.6707	16.0685	15.8502	14.907	15.9701	0.0635	12.3265	12.9233	13.2329	16.2419	15.4868	10.8593	18.9643	16.6271	15.9777	14.0718	12.8952	14.3661	16.7734	10.8136	14.1936	6.7992	12.5171	13.7217	13.1856	12.9674	9.8836	11.4618	0.0243	10.196	8.0574	5.1746	12.3608	12.9719	10.8888	0.0575	13.4727	15.7322	18.2797	14.4182	15.8125	16.7599	8.5226	13.5715	11.4584	13.482	14.8082	12.927	12.2462	15.5055	8.13179	17.5329	18.9668	13.0256	13.5209	9.02871	15.4267	13.972	13.021	14.6187	13.8261	15.0655	10.8666	14.2286	0	15.5761	10.7477	12.1102	13.1557	15.4891	14.7568	14.6549	15.5195	14.3074	13.7296	13.6423	14.1461	15.8482	13.7174	18.2034	12.0628	14.5228	13.7296	12.8974	8.89652	7.32501	15.0817	12.9777	15.3738	11.5383	14.1317	14.5101	11.56	13.6462	18.8428	11.7609	0.073075	14.0284	13.3057	12.6199	17.5059	14.1834	14.6619	13.9435	7.50414	13.5738	12.3664	14.8924	16.3516	15.2525	14.5327	15.7732	15.0634	13.8793	12.339	10.6567	12.9765	11.7272	13.4348	10.2932	14.847	12.5469	17.8319	19.5634	12.2337	13.208	12.2192	16.615	13.3677	13.4572	13.7668	12.0302	15.3587	14.69	16.8839	14.1067	11.4836	13.6058	12.5934	10.0121	14.0305	7.13812	11.2486	13.2753	13.742	11.4093	10.9971	10.3897	11.0509	12.0133	10.0882	6.61387	12.8509	12.5978	16.7668	16.9481	12.8157	13.9851	21.0197	13.3408	15.109	15.4652	12.4514	13.2147	9.26674	10.364	12.6349	13.9825	12.4666	17.83	5.36	17.17	22.08	14.48	15.56	8.68	14.58	13.8	13.25	18.49	15.81	13.65	12.98	11.03	11.21	10.97	8.97	9.35	12	16.77	14.26	14.09	14.73	13.77	11.74	13.59	13.95	17.28	13.54	11.38	5.46	13.14	14.23	12.03	10.69	8.63	16.92	12.44	14.38	12.28	6.86	12.3	14.05	12.45	15.86	0.03	0.04	0.03	0.03	0.04	14.8	14.45	13.97	14.52	0	14.36	11.89	14.42	15.24	14.22	14.61	10.46	14.82	12.07	9.9	0.05	12.98	0.01	12.98	9.68	14.45	13.17	14.2	14.53	11.76	0.02	12.26	11.7	12.41	14.01	13.26	10.57	14.71	14.99	14.16	13.53	10.82	12.5	12.13	7.74	15.08	5.59	11.87	12.64	13.21	10.92	9.31	10.17	7.23	9.2	9.41	5	12.47	12.59	11.27	0.05	12.04	12.64	17.68	13.3	15.28	14.64	9.33	12.32	8.34	10.42	11.22	11.34	13.32	3	1	1	0	2	1	4	2	0	-1	1	1	1	-1	1	1	0	-1	0	-1	0	0	2	0	-1	0	0	-1	-1	0	0	0	0	1	0	-1	-2	-1	0	-1	-1	0	-1	0	-2	-1	0	4	-1	21	71	66	43	1	6	5	180	9	3	7	2	37	35	3	5	44	10	0	1	0	45	-1	-1	145	36	3	30	1	0	-1	0	0	0	-1	0	0	-1	0	-1	5	-1	1	1	0	-1	0	-1	0	0	0	-1	-1	1	-1	0	-1	1	-1	-1	0	0	1	0	-1	1	-1	2	0	0	2	0	1	0	-1	0	1	-1	0	1	4	-1	1	0	6	0	-1	0	-1	0	-1	-2	-1	-1	4	-1	0	0	67	0	1	0	1	4	6	0	10	7	0	1	2	1	2	-1	5	-1	0	-1	1	0	0	0	-1	0	-1	19	1	2	11	0	2	0	0	3	-1	-1	-1	14	0	-1	0	1	2	-1	0	1	0	0	0	0	0	0	1	0	0	0	1	1	0	0	-1	-1	0	0	-1	0	2	0	24	997	-1	1	0	5	9	53	-1	-10	0	0	7	0	-1	1	-2	2	-4	2	6	5	1	9	46	-6	5	-3	3	-1	7	4	4	8	7	0	9	-1	20	-2	0	5	12	-3	112	75	823	297	23	19	3.11	0.0291748	47.0963	0.441809	2.20371	0.0206729	21.7131	0.20369	0.120672	0.00113202	2.23493	0.0209658	1.14603	0.0107508	3.44522	0.0323195	4.45929	0.0418324	0.366984	0.00344267	11.4789	0.107683	0.556557	0.00522105	0.0231267	0.000216951	0.312655	0.00293301	16.3223	0.153119	31.2	11.7312	0.11005	39.9667	12.4696	4.68857	0.0439834	4.28652	1.33739	0.50286	0.00471732	12.018	3.74962	1.40986	0.0132258	18.8464	5.88008	2.21091	0.0207405	1.4586	0.455083	0.171111	0.00160519	0.58344	0.182033	0.0684445	0.000642076	4.05	1.2636	0.475114	0.00445702	61	22.936	0.215162	36.5323	22.2847	8.37904	0.0786035	0.2666	0.162626	0.0611474	0.000573622	1.98928	1.21346	0.456262	0.00428018	33.9281	20.6962	7.78176	0.0730004	9.25747	5.64706	2.12329	0.0199186	1.66573	1.0161	0.382053	0.00358402	5.26205	3.20985	1.2069	0.0113219	2.92032	1.7814	0.669805	0.00628341	0.33408	0.203789	0.0766246	0.000718813	3.23	1.9703	0.740833	0.00694973	23.8	4.4744	2.37143	0.0195162	6.29	1.18252	0.626736	0.00515785	25.94	4.87672	2.58466	0.021271	6.24	1.17312	0.621754	0.00511685	1.19	0.22372	0.118572	0.000975809	0.41	0.07708	0.0408524	0.000336203	2.41	1.72315	0.913269	0.00751594	1.19	0.85085	0.45095	0.00371119	3.67	2.62405	1.39075	0.0114454	25.73	18.397	9.75038	0.0802428	1.98	1.4157	0.750321	0.00617492	11.34	8.1081	4.29729	0.0353655	1.79	1.27985	0.67832	0.00558238	20.9	0.43472	0.00407809	0.59	0.012272	0.000115123	23.9	0.49712	0.00466347	15.3	0.31824	0.0029854	46.8	0.97344	0.00913181	2.156	0.0448448	0.000420688	0.083	0.1	0	8.24	Reactive	1.84	Positive	2,500.00	10589.7	11419.7	2189.78	0	0	0	0	12508.5
LIS.VAI.3.0015	Case	Y	Y	629		51-55	Male	No	No	Yes	Do not know	100	2	Pfizer	Pfizer						5	5	5	5	20	2	2	3	3	10	2	2	3	2	9	4	3	3	2	12	2	2	3	2	9	5	5	5	4	3	17	861951	1931600	0	89736.8	438720.09	299536	161.97	323.17	22.56	3.03	21.05	33.72		31.97	44.11	0.52	18.09	9.09	4.4	0.54	0.72	0.53	9.91	0.66	2.27	6.35		0.71		0.85	9.61	3.77	1.4	767.06	5.21	106.91	142.12	757.78	181.16	4.74	489.57	10.77	689.17	1597.49	19.27	49.98	5344.01		880.67	10762.4	2.28	37.63	1.8	62.59	562.98	591.7	1336.12	42.25	1093.15	775.57	624.98	323.35	55.07	339.36	310.79	6.92	2902.26	207.7	166.35	36.59	17.94	4.26	998.1	36.24	9.11		104.53	21.02	29.7	16.39	4.88	48.3	3721.17	1.21	62.15	23.19	80.76	16187.8	12.91	68.64	255.29	3568.42	14.22	1248.04	1691.35	17.47	3072.78	35.83	375.59	22.93	0.87	39878000	2195900	10874.8	20155.7	949.64	739.31	446.91	397498	220945	36395	1269.58	63355.8	1526700	837829	3059300	135424	3723000	5703800	751125	3155.93	6872500	923.45	3231.78	35298.7	36960.1	2502.16	7855.65	27862.1	4749.68	7036.04	0.63	2995.73	548.33	1499.9	27.51		15.86	0.4	10632.7	34.93	1441.4	2847.51	168797	24806.6	1904.96	8379.68	203764	1122.92	109.21	1486.45	103402	106940	17098.4	521.27	313.47	44.25	185.13	40.81	34.78	0.81	5.75	429.57	4.21		3.75	0.37					655.48			11960.2		519.05	3723.8		10887.3	115.3	40859.6	1672.17	96.67	52.45	0.04	1.06	1.4	19.37	3.44	14.7834	7.7542	19.8452	12.1885	14.2255	16.1713	2.3668	13.6408	13.193	12.7252	13.3395	15.5599	9.4566	11.9259	11.0285	0	9.8146	7.2011	7.0769	9.0863	17.912	15.1382	14.732	16.39	14.9056	13.6453	13.7157	16.3469	18.8555	12.2812	9.7012	5.6745	15.0002	13.1399	12.5126	9.1303	5.9884	13.7092	15.362	15.1675	12.2881	5.721	11.3849	16.4294	14.4565	14.6969	0.0371	0.0962	0.0516	0.0601	0.0576	15.6671	15.3322	14.7336	14.3153	0.0227	17.368	14.6783	16.5797	16.6793	16.5541	15.6549	9.1987	15.1915	11.3853	1.8172	13.7153	13.2079	14.7196	14.5966	8.8954	14.0587	14.9116	15.0389	13.2906	15.418	0.0606	11.3512	11.7582	13.2577	14.8	15.3697	9.3919	18.2833	15.7542	15.8924	13.7748	12.0583	14.3408	16.4484	9.8698	13.6236	6.1147	11.5069	12.8577	11.7905	12.7051	8.3408	10.7844	0.0276	9.5283	7.1118	4.4303	11.4559	13.1367	9.7706	0.0545	13.039	15.8988	18.4964	12.1016	14.6097	15.1408	7.6163	13.3386	10.4331	13.6209	12.2428	0.056	11.153	14.1687	9.38548	20.8724	17.3773	11.8492	12.9058	13.2465	17.363	13.788	12.8224	12.1756	12.4927	16.3278	10.7075	12.9233	1.44269e-06	11.8944	11.0013	11.8599	12.6287	15.2231	14.2791	13.2662	15.0606	13.9091	13.6217	14.7342	13.7416	16.9372	13.4646	11.8813	15.0988	13.6741	12.523	15.0205	11.9331	7.82977	18.0061	12.858	14.9078	10.773	16.9883	14.0607	12.336	12.4687	16.4073	12.2123	0.0489873	13.2444	15.5425	15.629	19.0861	14.6515	14.5036	17.3839	7.41345	14.8932	13.7814	16.0768	15.3213	14.2104	14.2299	16.943	16.9253	14.5548	14.1465	12.2784	13.1228	11.3987	14.6447	10.5147	16.393	12.0064	16.309	20.3055	15.1194	15.0887	12.9395	12.0577	12.3633	14.0017	12.8101	13.3751	14.6309	14.4926	14.1953	13.1783	12.6187	14.6238	12.9654	12.7852	13.7079	7.69438	10.9605	12.1469	11.7482	12.5523	14.2849	11.1626	12.8344	11.9915	14.3315	6.77837	11.4164	12.6421	19.2154	20.343	13.3997	16.132	20.1526	13.212	16.639	15.4676	12.2463	12.6617	8.43929	11.7286	11.0933	16.2144	11.8237	16.4	9.7	20.8	24.85	16.76	17.73	8.34	19.04	16.22	14.85	22.33	17.73	13.2	14.38	10.81	12.25	0	9.95	10.58	12.37	18.8	15.17	15.33	15.45	19.61	13.31	14.18	14.15	18.34	15.61	11.88	6.25	14.39	14.52	13.04	10.67	8.75	22.31	15.15	15.38	13.29	8.13	11.87	15.99	13.5	13.33	0.03	0.08	0.05	0.06	0.06	16.24	15.66	15.47	18.28	0	16.2	14.86	15.97	15.8	14.78	15.17	13.77	15.71	19.08	6.77	17.82	13.34	10.97	12.95	9.83	15.43	14.88	16.19	16.71	13.53	0.03	12.47	13.52	13.64	14.92	14.8	9.9	15.9	15.24	14.89	14.55	11.58	14.25	13.49	11.99	15.98	7.07	12.73	12.98	12.46	12.2	17.2	13.56	14.44	10.36	16.31	7.23	12.36	14.35	12.92	17.96	13.27	15.19	18.87	14.36	16.04	14.49	9.7	14.6	10.36	11.12	13.97	14.57	14.68	2	0	1	3	1	21	-1	-1	0	1	0	-1	0	-1	-1	-1	-1	1	1	-1	-1	0	1	5	-2	0	-1	1	1	0	1	0	0	1	0	2	-1	-1	0	1	-1	3	0	-1	-1	-1	0	0	0	4	142	-1	123	-1	4	15	175	10	24	0	42	2	0	61	-1	3	129	1	12	9	32	65	83	0	0	11	13	22	0	1	0	0	0	0	11	0	0	4	0	9	1	-1	1	1	-1	0	0	-1	0	0	-1	0	-1	25	-1	-1	-1	1	-1	-1	0	0	0	0	-2	2	0	-1	0	-1	0	-1	3	1	1	0	2	-1	0	-1	0	-1	0	0	0	1	2	1	0	-1	1	-1	-1	1	2	0	0	2	33	0	12	4	10	1	0	2	0	0	1	3	1	-1	-1	1	0	0	1	0	0	0	0	0	0	0	3	3	0	5	0	1	0	-1	0	0	-1	-1	0	0	1	0	0	0	-1	0	0	0	0	1	0	1	1	0	0	-1	0	-1	0	0	-1	-1	0	0	0	0	2	0	0	26	1239	-3	-11	1	10	-2	9	0	-3	-4	-3	-1	-2	-2	2	-1	36	4	-1	-2	-1	1	2	0	-2	-6	8	-1	12	0	0	-2	5	-2	-2	0	-4	2	-5	0	25	4	27	67	166	995	385	10	20	5	0.0235108	72.4415	0.340631	2.65854	0.0125009	4.982	0.0234262	0.0969272	0.000455767	0.630471	0.00296458	0.150282	0.000706648	0.791424	0.0037214	3.71969	0.0174906	0.427506	0.0020102	2.54437	0.011964	0.450579	0.00211869	0.0311793	0.00014661	0.443313	0.00208453	6.72903	0.031641	27	18.711	0.0879821	51.8044	13.9872	9.69311	0.0455786	3.16041	0.853311	0.591344	0.00278059	18.7742	5.06904	3.51284	0.0165179	4.52172	1.22086	0.846059	0.0039783	0.73416	0.198223	0.137369	0.000645929	3.381	0.91287	0.632619	0.00297467	1.15	0.3105	0.215176	0.00101179	63	43.659	0.205292	26.8116	16.8913	11.7057	0.055042	0.2123	0.133749	0.0926882	0.000435835	0.763409	0.480948	0.333297	0.00156721	28.7426	18.1078	12.5487	0.059006	10.7217	6.75465	4.68097	0.0220107	0.264673	0.166744	0.115554	0.000543352	5.04317	3.1772	2.2018	0.0103532	2.64228	1.66464	1.15359	0.00542438	1.16451	0.733641	0.508413	0.00239064	2.92	1.8396	1.27484	0.00599451	2.8	0.6916	0.47997	0.00234314	5.06	1.24982	0.867375	0.00423439	4.98	1.23006	0.853662	0.00416745	8.34	2.05998	1.42963	0.00697922	6.001	1.48225	1.02868	0.00502186	0.261	0.064467	0.0447401	0.000218414	1.78	1.14276	0.793075	0.00387167	1.84	1.18128	0.819808	0.00400218	4.25	2.7285	1.89358	0.00924416	10.24	6.57408	4.56241	0.022273	7.01	4.50042	3.12329	0.0152474	13.145	8.43909	5.85673	0.0285917	0.235	0.15087	0.104704	0.000511148	11.5	0.4508	0.00211973	4.46	0.174832	0.000822088	32.7	1.28184	0.00602742	11.5	0.4508	0.00211973	51.5	2.0188	0.00949272	1.85324	0.072647	0.000341598	0.014	0.00514	0	8.24	Reactive	1.92	Positive	2,500.00	12113.3	27834	1024.32	0	0	0	0	7371.03
LIS.VAI.3.0016	Case	Y	Y	405		26-30	Male	Yes	Yes	Yes	Poor	60	3	Moderna	Moderna	Pfizer				1	3	4	3	4	14	2	3	3	3	11	2	4	3	4	13	5	4	5	5	19	4	4	5	3	16	7	3	4	4	1	12	630764	1881100	0	189290	1265200	279671	388.72	581.08	118.57	8.24	85.85	29.61	554.29	59.22	94.47	2.13	48.45	22.12	7.74	1.99	0.72	1.42	1.81	0.52	8.99	4.73	16.9	3.89	48.8	4.81	31.99	10.34	21.98	1000	23.17	79.52	123.2	476.7	224.47	135.06	372.54	10.15	413.71	2532.75	26.75	32.94	6793.94		1527.69	6066.4	11.09	32.87	1.43	16.64	841.43	508.16	1889.13	50.06	1082.17	798.53	409.54	265.01	72.39	394.22	280.74	9.99	2794.21	13.77	321.66	36.95	34.77	6.56	397.83	43.23	6.83	40564.1	189.35	18.98	30.09	18.53	4.88	45.92	1657.9	2.76	54.93	41.1	107.59	2970.53	5.43	94.55	339.31	4817.05	10.99	989.47	2374.68	19.12	888.46	33.76	203.13	71.84	0.74	30940000	2324300	7748.13	28524.5	1340.13	208.12	459.21	452750	441984	37073.2	661.54	57188.2	1356700	831539	967503	136433	1559800	153071	1017700	2096.45	6304800	569.54	1418.73	20829.7	25802.5	3784.6	4201.28	28155.7	185.66	8167.15	1.56	3171.76	373.8	1667.72	35.33	2.54	69.09	0.78	26613.8	43.69	1226.15	14972.7	141546	18720.8	2795.75	9364.12	257281	1389.87	68.81	1359.51	109917	97806.8	29789.9	659.3	605.57	79.86	200.46	105.75	67.17	1.63	25.79	720.65	5.95	13.22	2.57	1.56		78476.4	66217.6	37.42	15170.4	406.22	157.79	18086	30.49	570.12	3234.3	151.93	34704.8	437.96	46367.6	2029.57	73.2	81.46	0.05	2.46	1.41	22.55	4.32	16.6272	8.896	19.663	14.1811	15.6205	18.058	5.1146	15.8031	13.5534	13.6768	15.574	18.1711	10.4787	13.4209	11.9371	0	0	8.9906	9.092	12.1748	18.7223	16.894	17.0751	18.0979	14.7472	15.6069	15.4387	17.2094	19.6754	14.209	11.2414	7.7565	15.0188	15.2534	13.9557	11.9108	8.623	15.389	17.0702	15.5579	12.2228	8.1935	11.903	14.3064	15.8153	14.7735	0.0658	0.115	0.0505	0.0977	0.0638	16.1113	16.7613	16.1144	16.0407	0	18.9154	13.0997	17.443	17.4868	16.6755	16.7607	12.573	16.1721	11.279	2.0452	0.0973	13.7785	0.0272	14.9996	9.8579	15.1977	13.9237	13.7952	15.3291	13.0298	0.0486	11.9192	12.9603	14.2825	16.7666	15.2083	10.2409	19.3474	16.4753	16.4723	14.3204	11.4372	14.4072	15.2628	10.183	14.3489	6.9505	12.7578	14.46	12.4902	9.831	9.9071	12.0096	0.0253	9.7731	8.826	4.7809	11.3658	12.7685	12.7921	0.0642	13.9241	16.0166	20.7863	14.9433	13.7007	16.9789	8.5211	13.0018	8.5752	11.4099	15.1815	13.8885	12.8694	14.6629	10.3878	20.4252	21.5301	14.1774	14.2963	9.01183	16.261	14.5562	16.3903	17.9536	15.8175	15.2507	12.2062	12.5957	2.66896e-05	1.44269e-06	11.5981	12.213	12.9072	15.163	13.6387	16.1589	14.5929	13.0439	13.2572	14.1543	13.9613	15.7112	16.1114	11.7129	11.1855	13.9922	14.2606	13.2683	10.6983	10.6685	18.2293	13.5618	14.5182	11.5776	12.288	18.1236	15.7134	13.2644	17.6145	12.3377	0.0669206	13.3106	13.9754	15.2841	17.2346	14.7744	14.5123	17.7892	2.88536e-05	15.8964	13.0734	16.45	15.4684	14.246	15.7249	17.7473	15.3962	13.8276	12.6524	12.1495	13.3137	11.5135	12.9485	11.7794	15.0829	12.4223	13.569	18.7315	14.8926	13.9813	13.3631	15.7134	12.4452	14.7746	12.7429	14.2376	16.0806	14.5383	18.3593	12.8952	13.0956	12.7813	12.5253	11.0891	13.6405	8.39143	12.4996	13.3853	11.9429	12.6192	12.9009	11.8262	11.7425	13.0735	10.8083	7.24071	13.1551	12.3168	17.8906	17.128	11.8559	12.8463	18.0925	14.1694	15.6776	15.7629	13.2009	16.1569	9.23715	10.6858	12.4063	16.7269	14.3443	13.97	10.51	17.82	25.49	16.34	16.27	7.27	14.37	14.64	13.33	20.2	16.29	12.25	13.3	9.71	8.21	0	7.85	8.98	9.58	17.3	13.23	13.28	13.5	10.9	10.92	11.94	12.11	17.01	14.3	10.75	3.12	11.58	12.03	10.99	8.51	5.48	15.34	12.78	13.1	11.57	2.09	15.61	12.55	11.39	13.87	0.03	0.08	0.04	0.04	0.04	13.6	13.22	13.44	18.54	0	17.55	14.58	15.77	13.76	13.38	14.14	11.96	13.73	11.16	7.06	12.08	12.33	12.85	12.06	8.39	13.7	14.61	12.13	12.92	13.9	0.02	11.86	11.06	11.53	13.16	13.89	8.59	15.69	14.58	12.83	12.62	10.34	12.37	11.58	12.48	14.62	6.8	10.92	11.45	9.96	15.73	7.68	9.83	0.01	8.26	7.37	5.05	8.38	10.35	12.68	0.05	12.57	14.88	17.4	13.21	13.75	13.35	6.77	11.98	9.9	11.84	15.38	18.18	13.67	2	0	1	2	1	-1	1	-1	0	0	0	0	0	1	0	-1	-1	1	0	0	0	0	1	0	-1	0	0	1	-1	-1	1	0	0	2	1	-1	-1	0	-2	0	0	-1	0	0	1	0	0	-1	1	-1	0	3	53	2	2	0	188	0	7	0	10	7	26	6	1	3	6	0	12	0	34	2	-1	106	0	9	98	2	0	0	3	0	0	0	4	-1	-1	-1	-1	-1	-1	40	13	-1	2	64	84	3	0	0	54	-1	27	68	1	248	201	30	0	3	3	1	0	0	0	1	1	0	0	-1	-1	0	-1	-1	0	-1	-1	-1	-1	-1	0	-1	0	-1	1	-1	-1	0	0	2	-1	0	0	-1	0	1	0	62	1	2	0	24	23	25	0	0	0	0	8	-1	0	-2	1	-1	1	-2	0	1	0	4	3	1	0	0	2	0	0	0	-1	0	1	1	0	4	-1	-1	-1	1	3	1	-1	0	-1	0	0	0	1	1	-1	0	0	4	0	2	0	0	0	0	0	-1	-1	0	-1	-1	1	-1	0	26	1113	1	3	-1	6	-1	11	4	-1	6	6	-7	3	0	2	-2	2	13	1	-4	1	-2	5	8	4	3	-1	3	17	94	4	-3	0	-3	-2	-1	2	1	20	-1	2	-8	617	156	-1	577	254	18	18	3.74	0.0266688	79.1275	0.564234	2.47248	0.0176305	1.9596	0.0139733	0.38127	0.00271872	1.06501	0.00759429	1.04722	0.00746742	2.15036	0.0153336	2.9828	0.0212694	0.0997493	0.000711282	2.69226	0.0191977	0.173343	0.00123606	0.0117198	8.35705e-05	0.432169	0.00308166	5.80096	0.0413648	28.3	20.8571	0.148726	22.039	6.23702	4.59669	0.0327776	4.00564	1.1336	0.83546	0.00595741	17.7494	5.02307	3.702	0.0263979	6.70582	1.89775	1.39864	0.00997327	0.4048	0.114558	0.0844295	0.000602041	22.3146	6.31503	4.65418	0.0331875	0.95	0.26885	0.198142	0.00141289	52.5	38.6925	0.275904	12.7337	6.68521	4.927	0.0351329	0.469522	0.246499	0.18167	0.00129543	2.47626	1.30004	0.958126	0.00683211	15.5965	8.18817	6.03468	0.0430314	9.85257	5.1726	3.81221	0.0271837	0.11222	0.0589155	0.0434208	0.00030962	8.31104	4.36329	3.21575	0.0229305	5.58792	2.93366	2.16211	0.0154173	2.31636	1.21609	0.896258	0.00639094	1.85	0.97125	0.715811	0.00510423	3.47	0.79463	0.608687	0.00514819	15.9	3.6411	2.78908	0.0235897	10.26	2.34954	1.79975	0.015222	10.41	2.38389	1.82606	0.0154446	5.87	1.34423	1.02968	0.0087089	0.03	0.00687	0.00526242	4.45088e-05	1.17	0.72189	0.552968	0.00467693	1.69	1.04273	0.798731	0.00675556	2.26	1.39442	1.06813	0.00903407	21.47	13.247	10.1472	0.0858236	9.84	6.07128	4.6506	0.0393342	27.844	17.1797	13.1597	0.111303	0.122	0.075274	0.0576599	0.00048768	8.02	0.27268	0.0019444	2.74	0.09316	0.000664296	42.8	1.4552	0.0103766	18.1	0.6154	0.00438823	29.9	1.0166	0.00724906	2.3387	0.0795158	0.000567003	0.022	0.03	0	8.24	Reactive	7.54	Positive	2,500.00	23155.3	46622.6	946.735	0	0	0	0	6351.92
LIS.VAI.3.0018	Case	Y	Y	420		36-40	Male	No	No	Yes	Good	60	3	Moderna	Moderna	Pfizer																																				892324	1082700	250041	431088	1459900	321327	116.37	317.84	36.64	8.67	70.99	69.06	795.65	40.92	52.99	3.11	50.4	18.06	61.54	2.1	0.86	1.22	2.04	0.31	8.75	5.56		6.52	65.36	1.69	26.49	1.14	3.99	987.77	306.93	206.5	97.03	453.06	125.41	99.67	557.88	26.62	542.6	6911.86	20.45	29.39	3820.92	27689.3	3537.09	3541.47	47.36	65.29	4.27	18.15	1629.3	291.28	925.38	65.17	172.72	653.12	0.37	35.82	81.1	217.77	86.14	2.39	9198.26	4.22	260.49	11.83	22.09	11.94	1023.21	58.25	5.09	524.95	782	5.76	2.7	0.95		38.76	43.49		57.95	27.27	87.58	1093.31	4.03	91.4	287.51	6331.53	10.7	1122.98	1875.3	10.89	202.73		194.97	66.16	1.47	20477000	5108500	24201.2	53343.6	1161.63	420.43	282.15	963990	601656	30565.3	3044.44	92342.6	1317300	1941000	18892000	110022	1686300	144626	585938	2077.26	8448400	1098.75	9466.63	30168.1	23715.4	2559.76	7151.22	31005.5	333.92	7410.68	2.02	2828.12	493.83	2742.06	1.54	1.75	81.79	0.4	24982.6	40.7	9763.11	5176.8	126934	16281.7	4471.52	19759	158042	1567.49	68.81	1359.51	95631.7	83803.3		767.78	235.62	22.77	159.29	44.34	8.78	0.07	8.26	553.59	3.2	15.1	0.91	1.12		89066.7	60094.2	23.61	15395.4	461.35	295.95	14407.5	45.75	1105.78	3859		55523	413.22	36044	1311.17	61.46	96.26	0.09	3.84	1.64	23.18	3.63	17.3698	8.3934	21.1521	14.1175	15.5098	17.992	4.3021	14.4535	14.0512	14.3952	16.7509	19.2384	10.1967	13.1408	10.7225	0.0006	0	7.8428	8.406	11.8744	18.1775	16.6039	17.0265	18.6545	15.7689	15.4504	16.3192	17.9545	20.1479	15.2306	11.1475	7.8288	15.133	16.0018	14.3831	13.8086	8.4654	15.2691	16.386	15.5976	12.5311	8.3371	11.7253	11.931	15.9525	16.2249	0.0637	0.1164	0.0697	0.1118	0.0911	16.0605	16.5476	16.5651	15.2296	0	19.9166	13.4413	17.2827	16.9396	17.1675	16.5556	12.82	15.5072	11.6661	3.2749	0.0511	13.1261	0.0103	14.5304	10.179	15.378	13.8255	14.9095	14.6866	12.7093	0.032	11.0924	12.9198	14.5404	16.6659	14.9896	10.1597	20.1509	15.4417	16.6284	14.2283	12.1792	14.6018	13.537	10.3442	14.7659	6.9163	12.1063	14.5771	12.1412	10.6955	11.4676	11.6656	0.007	8.5389	8.5058	4.9639	11.7911	13.3144	13.4316	0.0609	13.1799	14.7534	20.7998	15.6172	15.059	17.3246	8.8632	12.2035	8.789	11.6863	14.3083	14.2409	13.3867	14.7984	9.7048	20.8057	17.3398	11.7459	13.0276	10.7341	16.787	14.3677	14.194	15.3763	15.7545	16.2222	11.3547	14.4153	0.000874729	1.44269e-06	10.7135	11.808	13.8202	15.2153	14.4528	15.1313	16.4931	14.8747	13.9018	16.0297	14.7193	17.7908	15.5573	11.9829	13.6162	14.5388	15.4587	15.3146	11.9712	10.7921	16.8104	14.0761	15.238	12.2796	14.7007	13.3574	12.5167	14.7865	21.098	14.8883	0.0622855	13.8143	13.8122	15.6012	17.3753	14.5413	15.0377	15.6279	1.44269e-06	15.8871	13.133	15.0289	15.3756	15.2192	13.7551	16.6771	15.0977	14.1317	13.2298	13.6192	15.5077	11.6609	17.2679	11.5011	16.7271	13.0634	15.8799	18.7924	13.5854	13.2928	12.1907	13.2287	15.8938	15.1166	13.723	16.0894	15.3614	17.4861	14.8395	13.0383	13.1982	15.0796	12.4951	10.8531	13.9169	7.67747	10.9873	13.0316	11.8536	11.0396	11.8838	11.6591	11.4704	11.2914	10.8057	7.19121	11.3976	13.0448	19.1816	14.137	12.5355	14.7683	20.3006	15.0539	16.3049	15.7037	11.5331	13.4755	9.9816	11.3308	13.6762	14.4958	16.4927	14.7	7.14	19.24	14.07	9.5	11.77	7.06	15.84	14.2	14.59	14.34	14.88	11.96	12.13	16.57	0	0	9.86	10.26	11.8	18.04	15.28	15.78	16.67	16.87	12.78	13.85	13.92	19.24	14.42	11.47	10.02	13.9	14.48	12.91	12.4	8.03	16.5	14.52	14.96	13.07	11.96	13.65	14.44	16.64	14.84	0.04	0.09	0.06	0.06	0.05	15.12	15.58	18.73	14.05	0	15.45	14.87	15.8	15.74	15.31	16.45	9.73	15.59	0	11.18	13.07	13.72	12.51	13.78	10.01	14.51	14.8	13.66	13.55	14.1	0.03	14.29	12.22	12.71	14.57	15.19	10.06	15.93	15.5	13.53	14.35	11.56	12.95	11.14	9.43	15.66	7.42	12	13.12	11.86	10.17	11.33	11.62	9.82	11.57	9.24	6.5	10.39	12.63	17.62	0.05	13	15.66	17.78	14.44	19.73	16	8.79	12.7	11.42	13.44	15.26	12.76	14.21	13	-1	0	14	1	1	6	2	25	0	-1	1	2	17	-1	9	0	81	4	-1	15	-1	68	88	-2	181	38	0	14	0	-1	1	28	0	0	0	1	5	3	2	1	5	20	32	-1	-2	12	5	0	114	0	1	4	1	0	3	14	13	17	0	20	15	51	1	12	0	8	0	0	1	5	-1	-1	116	0	0	18	20	1	77	0	1	0	0	3	-1	-1	0	2	0	-1	1	0	2	1	1	-1	0	0	0	0	0	1	1	-1	0	-1	-1	1	1	0	2	0	1	0	1	15	0	0	-1	0	1	0	-1	0	0	-1	0	-1	1	0	-1	0	-1	1	1	-2	0	0	0	0	0	2	2	0	0	0	18	0	2	4	10	1	5	6	1	2	0	12	0	1	1	9	1	0	2	0	3	0	0	1	1	6	0	1	0	-1	41	3	0	-1	3	0	0	1	0	-1	5	4	0	3	1	1	0	0	1	-1	0	-1	0	0	0	0	1	1	0	0	1	-1	0	-1	0	1	-2	0	0	1	26	1416	5	-4	-1	2	11	3	6	2	-1	-5	-5	3	2	2	-1	7	-2	-3	-7	-1	-4	-6	12	0	0	14	2	10	4	2	-1	-1	-3	-5	-2	6	2	-1	-3	687	19	5	80	3	557	110	49	42	3.56	0.0374802	53.6916	0.565273	6.9084	0.0727327	10.7262	0.112927	0.184025	0.00193744	0.476215	0.00501366	1.72299	0.0181399	2.20878	0.0232543	1.1356	0.0119557	0.238253	0.00250836	18.7039	0.196918	0.195495	0.00205821	0.0146945	0.000154706	0.173199	0.00182347	20.0845	0.211452	47.4	25.4538	0.267981	13.97	6.62177	3.55589	0.0374369	22.1763	10.5115	5.6447	0.0594282	5.27946	2.50246	1.34382	0.014148	13.0026	6.16325	3.30966	0.0348446	0.74555	0.353391	0.189771	0.00199794	5.291	2.50793	1.34676	0.0141789	1.15	0.5451	0.292719	0.00308179	46.9	25.1853	0.265155	35.1111	16.4671	8.84285	0.0930988	0.825223	0.387029	0.207835	0.00218812	0.812702	0.381157	0.204681	0.00215492	27.5377	12.9152	6.93545	0.0730174	11.5565	5.42002	2.91055	0.0306427	0.196722	0.0922625	0.049545	0.000521617	3.23728	1.51829	0.815319	0.0085838	1.9206	0.900761	0.483709	0.00509256	0.9021	0.423085	0.227197	0.00239196	2.94	1.37886	0.740448	0.00779555	2.61	0.95265	0.66876	0.00671125	34.9	12.7385	8.94243	0.0897404	24.38	8.8987	6.24689	0.0626897	36.9	13.4685	9.45489	0.0948831	3.25199	1.18698	0.833257	0.00836203	0.05199	0.0189763	0.0133214	0.000133685	0.45	0.2475	0.173745	0.00174359	2.251	1.23805	0.869111	0.00872184	1.591	0.87505	0.614285	0.00616457	14.34	7.887	5.53667	0.0555625	8.7	4.785	3.35907	0.0337095	20.326	11.1793	7.84787	0.0787561	0.097	0.05335	0.0374517	0.000375841	14.5	0.4669	0.00491559	4.73	0.152306	0.0016035	22	0.7084	0.00745814	10.2	0.32844	0.00345787	59.7	1.92234	0.0202387	1.91917	0.0617973	0.000650611	0.00925	0.00597	0	11.3251	Reactive	11.1	Positive	2,500.00	13896.1	46776.4	1162.42	1	0	0	0	18145
LIS.VAI.3.0019	Case	Y	Y	558		46-50	Male	No	No	Yes	Do not know	45	1	Johnson & Johnson							1	3	3	2	9	4	3	4	5	16	3	4	5	2	14	5	4	5	5	19	3	4	4	4	15	8	4	4	5	4	17	1127800	495704	0	188565	34763.89	249579	184.97	896.56	36.64	9.06	32.99	29.61	126.18	60.67	15.42	1.15	38.58	7.64	8.85	0.36	0.81	0.95	1.05	0.91	4.79	6.94	6.48	2.5	27.76	2.98	9.61	3.28	2.17	446.87	61.73	34.89	108.52	793.6	40.94	125.74	937.7	9.51	411.82	634.26	15.37	34.56	4501.78		1326.93	16070.4	40.07	36.54	1.07	53.27	774.58	448.33	609.42	42.07	95.61	1129.89	402.16	263.38	96.24	539.91	103.26	7.85	3661.38	2.54	107.87	20.09	13.29	2.99	455.98	43.23	5.67	205.61	110.85	9.51	14.73	4.81	7.8	39.96	43.49	2.13	43	33.53	135.34	3086.07	3.34	75.13	357.94	2761.28	17.31	677.48	2682.62	8.97	227.19	28.58	204.49	54.96	0.74	27805000	2510900	15753.6	34022.3	1009.25	721.14	330.53	646789	425193	23327.8	2026.4	36240.9	974530	1136700	266709	114138	1387800	272984	542918	2246.03	6476700	541.95	3850.71	29859.9	35086.7	1911.91	5958.91	32539.9	707.46	7779.79	0.63	3325.3	538.01	3414.82			2.56		27269.7	38.25	6695.68	4014.48	161833	45050.6	1915.66	10369.7	287175	1479.52	68.81	1790.04	108380	115937	25499	1797.4	259.69	46.89	120.02	70.19	24.08		5.09	337.87	1.69	427.6	2.19	2.9		88949.8	71604.7	33.97	10121.1	197.47	193.49	18473.1	10.18	299.51	3509.38	26.38	57862.8	65.59	41577.7	1461.33		41.51	0.08	0.87	1.25	12.71	1.82	17.8106	8.6069	22.1441	14.8175	16.1151	18.0431	1.928	14.9554	14.4921	14.8357	16.1993	18.7356	10.8575	14.0454	11.7365	8.0487	0.0009	8.6495	9.0012	12.3005	19.8593	17.5109	17.6328	18.3506	16.7	16.1475	16.6884	17.8621	20.8985	14.7378	12.2773	7.1702	16.1786	16.0705	15.0966	12.2426	8.6031	15.4435	17.8333	16.5336	13.7973	6.224	12.5554	14.9456	16.8135	16.9275	0.0863	0.1298	0.0847	0.1433	0.1309	17.0382	17.7913	17.6404	15.3442	0	19.7198	13.243	18.575	18.9281	17.9267	17.71	13.8445	17.2656	12.3622	3.3643	0.0788	14.0143	0.032	15.9978	11.1507	16.1409	14.1492	16.8335	16.1809	13.3895	0.0718	12.4846	13.7391	15.7488	18.259	16.7746	11.0801	21.63	17.1943	17.6794	15.3803	14.0799	15.6849	17.5962	10.4126	16.0402	7.7368	13.7889	15.4619	13.6599	13.1495	11.6955	12.3425	7.0835	10.5231	10.1716	5.4549	12.6203	14.3972	12.611	0.0783	14.9874	16.2888	21.5898	15.9379	14.5937	17.7486	8.9195	13.1801	7.4991	12.4935	15.1018	16.1507	13.5099	14.61	8.41741	21.1269	19.107	11.7865	12.5731	8.09302	13.8382	13.0656	11.1544	14.8201	13.1978	16.8333	10.3454	10.2612	9.47313	0.000581289	8.90564	11.26	12.2369	14.4267	12.7656	13.8321	14.1705	13.1048	13.0768	12.7666	13.419	18.4768	13.3172	10.6492	10.536	14.6204	12.6204	12.3732	8.63715	7.34937	15.4951	12.5169	13.501	10.6688	12.5199	13.3204	13.9277	12.838	19.4693	0.0245863	0.0403882	0.0296133	9.95598	10.2778	14.0985	13.1378	15.0872	16.6809	1.44269e-06	15.9673	12.7886	13.9797	14.0344	15.4495	13.5071	13.5055	14.4115	11.6473	14.151	9.42868	8.24098	9.77819	12.5382	9.93335	14.5689	11.0513	13.7434	16.6389	12.0004	12.4921	10.8558	11.9614	12.2605	13.4864	12.3069	13.3651	13.7016	13.378	14.4679	11.833	12.8343	11.4701	12.0199	7.94244	13.0677	5.70513	10.2966	12.1647	10.3366	11.9401	9.6844	9.73711	9.32692	9.36708	9.25259	5.07819	9.87822	10.8632	16.395	15.2078	12.8103	12.5393	18.3145	12.3969	15.1897	14.4615	11.5135	11.8599	7.75824	9.19593	11.8668	17.5433	13.2638	19.78	9.39	18.81	18.81	10.79	12.09	6.15	12.56	14.01	15.29	15.68	14.78	15.07	12.09	10.94	11.22	0	10.12	10.92	11.88	17.39	14.27	14.56	15.21	13.19	13.96	12.96	13.68	18.52	14.14	11.51	7.91	13.44	13.31	12.49	9.88	6.86	20.65	14.07	14.21	12.36	9.59	14.63	13.61	13.26	16.84	0.02	0.04	0.02	0.03	0.03	14.67	14.15	16.92	18.48	0	17.98	13.83	16.23	14.99	14.45	15.12	11.02	15.36	12.3	14.96	0.04	14.31	11.24	13.51	9.99	14.9	13.88	14.57	12.38	13.09	0.01	12.91	13.13	13.74	14.41	14.4	9.62	16.22	15.54	14.56	14.47	11.26	12.15	13.75	9.26	15.73	7.06	12.42	12.91	11.49	10.76	17.99	13.87	15.97	10.68	18.29	7.65	9.65	12.65	14.47	14.64	13.42	14.2	16.61	15.29	17.55	15.15	8.37	11.57	10.6	11.76	14.48	20.14	13.51	54	0	9	1	1	-1	-1	-1	0	-1	0	2	0	1	2	2	-1	0	-1	-1	1	-1	-1	0	-1	3	-1	1	-1	2	1	1	0	1	1	1	-1	-1	-1	2	-1	-1	4	0	-2	3	1	1	-1	0	69	-1	141	-1	1	2	116	4	-1	4	4	5	28	1	0	0	1	0	1	0	42	41	4	147	0	1	129	19	0	1	0	-1	0	0	1	-1	1	0	-1	-1	1	0	0	0	0	4	10	-2	0	0	0	-1	-1	2	0	-1	1	3	-1	-1	0	1	1	0	-1	0	0	0	0	-1	0	0	-1	-1	0	11	0	0	-1	0	2	-1	0	2	-1	0	0	0	0	3	-1	0	0	0	1	0	0	24	9	6	74	4	38	1	1	0	0	0	55	0	-1	-1	2	-1	2	-1	0	0	0	0	0	-1	0	0	1	-2	0	0	9	0	0	0	0	0	0	-1	0	1	-1	0	-1	0	0	1	0	3	0	0	2	1	0	1	0	-1	1	0	-1	-1	0	1	-1	1	-1	0	0	-1	0	5	1112	-5	-3	1	-1	-2	8	3	-2	1	-2	6	2	-2	1	2	1	1	0	0	0	4	1	7	16	0	0	1	1	-1	-1	-3	-1	-4	-1	0	-6	1	-11	0	75	16	11	239	69	767	220	-3	-4	3.62	0.0245438	50.693	0.343701	3.20705	0.021744	9.198	0.062363	0.931392	0.0063149	1.01606	0.00688898	3.91306	0.0265308	5.05008	0.0342399	11.9858	0.0812644	1.00595	0.00682041	8.24023	0.0558693	0.225269	0.00152734	0.0343446	0.000232859	0.413674	0.00280473	21.3229	0.144571	25.8	11.9712	0.0811655	15.8688	4.09415	1.89969	0.01288	4.3776	1.12942	0.524051	0.0035531	16.9508	4.3733	2.02921	0.0137582	41.5282	10.7143	4.97142	0.0337066	3.05698	0.788701	0.365957	0.00248121	9.6722	2.49543	1.15788	0.00785049	1.77	0.45666	0.21189	0.00143663	66.6	30.9024	0.20952	6.85517	4.56554	2.11841	0.014363	0.376521	0.250763	0.116354	0.000788887	0.76033	0.50638	0.23496	0.00159305	47.5612	31.6757	14.6975	0.0996503	22.8638	15.2273	7.06546	0.0479042	0.43312	0.288458	0.133844	0.000907473	4.3121	2.87186	1.33254	0.00903471	6.43314	4.28447	1.98799	0.0134787	0.60367	0.402044	0.186549	0.00126481	4.02	2.67732	1.24228	0.00842271	4.08	0.88128	0.469722	0.00259502	8.46	1.82736	0.973983	0.00538085	23.81	5.14296	2.7412	0.015144	36	7.776	4.14461	0.0228972	5.443	1.17569	0.626642	0.00346194	0.133	0.028728	0.015312	8.45926e-05	1.96	1.26812	0.675908	0.00373411	1.72	1.11284	0.593144	0.00327687	10.73	6.94231	3.70025	0.0204424	32.3	20.8981	11.1387	0.0615366	17.45	11.2902	6.01765	0.033245	14.95	9.67265	5.15552	0.0284821	1.81	1.17107	0.62418	0.00344834	16.3	0.58843	0.00398959	3.08	0.111188	0.000753862	18.8	0.67868	0.00460149	16.5	0.59565	0.00403855	53.5	1.93135	0.0130947	3.752	0.135447	0.000918341	0.052	0.0063	808.483	253.147	Reactive	5.27	Positive	974	2633.14	1593.5	1446.7	1	0	0	0	10255.1
LIS.VAI.3.0021	Case	N	N	228		51-55	Female	No	No	Yes	Very good	40	4	Moderna	Moderna	Moderna	Moderna				2	3	3	3	11	3	3	3	4	13	2	3	3	2	10	4	4	4	4	16	4	4	4	4	16	7	4	4	4	1	13	702039	1967800	250041	141543	3480000	585517	231.16	341.02	178.72	10.07	108.37	39.66	288.92	10.12	245.62	3.29	203.54	54.15	7.09	7.13	0.81	1.39	4.54	0.58	1.16	10.54	16.12	3.97	85.71	7.87	14.31	7.65	39.52	840.74	30.29	154.82	117.08	947.82	197.96	38.88	183.53	13.02	742.57	3796.98	24.77	45.1	5219.84	23580.7	939.67	4556.35	11.66	40.52	1.8	31.84	1723.22	372.38	839.04	17.33	1243.45	688.86	795.29	863.22	52.42	182.89	103.59	20.11	4958.99	78.65	314.89	18.19	14.91	5.4	847.42	44.61	5.67	73726.2	129.78	13.95	21.49	7.68	3.43	43.53	1243.43	2.6	90.89	31.88	122.3	2027.45	9.21	112.51	206.98	5645.37	16.05	768.47	1225.97	38.26	436.69	227.77	177.3	7.13	1.05	42624000	2435600	11807.9	46593.4	1205.95	223.5	628.83	409929	297169	27621	1759.21	59968.5	1341700	915078	1676200	195190	1113100	160831	686433	2354.07	4579600	619.99	2620.71	17774.5	25247.2	3327.43	9584.44	29034.5	1564.25	7510.07	0.86	3638.07	599.92	1101.16		1.55			23544.6	23.51	4502.66	14544.9	134554	14559.8	5272.96	7146.41	209281	1823.32	68.81	1093.32	109763	89922.6	24305.4	1111.57	317.48	89.96	212.44	54.22	43.63	0.25	20.92	573.11	57.19	480.8	17.9	1.31		69557.9	61978.7	6.36	6724.59	318.58	104.91	14613.6	64.87	439.79	3797.04		39460.5	165.02	36833	1426.84	2.88	70.3	0.05	1.97	1.45	23.28	0.81	18.065	10.6283	21.2731	15.4186	16.2154	18.0123	4.7611	16.2891	15.2749	12.7089	17.2706	18.0646	12.0696	14.1496	13.3982	13.6751	0.0002	8.7453	10.8423	14.0503	18.9226	17.8395	18.0102	17.9452	16.7262	17.1174	16.7785	17.9487	19.7997	14.8822	12.8586	7.3428	17.7814	16.2934	14.8882	11.9605	9.9671	15.8401	17.0804	16.8407	14.9454	7.9316	13.7309	15.6625	17.994	17.1585	0.0836	0.0745	0.0445	0.0741	0.0695	17.8954	18.9433	18.2823	15.8503	0	18.8818	14.3281	17.8806	18.8914	18.8297	17.961	12.904	17.7026	13.8007	6.0481	0.0168	14.7776	10.5565	16.5719	11.7028	17.0155	14.7745	17.0956	16.2181	14.0035	15.0054	13.8914	13.8932	14.1983	18.4412	16.8081	12.3201	21.8293	18.1441	17.78	15.9426	14.3649	14.7462	17.4575	12.6175	16.5649	7.921	14.9134	16.2651	14.3331	13.9034	13.2452	13.8017	12.2012	12.1528	10.3149	6.6866	13.1336	15.2076	13.6493	0.0529	15.5362	16.9927	20.7346	16.3211	16.751	17.6179	11.1627	15.0434	9.8756	12.8947	14.2464	17.0683	14.7941	15.2431	15.0685	20.3657	14.962	11.1313	12.1945	8.4226	18.2839	14.4685	13.357	13.2319	13.9347	15.081	10.9733	10.8835	11.2964	0.000220715	10.8941	12.8185	14.1157	15.6616	14.0694	15.1398	15.6853	16.2677	13.2499	13.8089	15.0333	17.3291	12.2443	12.6289	12.2837	17.8365	14.8479	13.3944	11.0957	8.62233	18.1262	12.2314	14.7238	11.6884	15.0202	13.2438	12.4449	14.2808	18.9228	14.8938	0.0711208	14.3172	14.1663	15.1764	20.3984	17.4041	17.6653	18.6194	1.44269e-06	19.099	15.5625	16.0373	16.8279	19.4472	17.5211	20.2195	17.272	16.089	13.8735	13.5284	15.1645	12.9733	16.7451	10.6017	18.5034	14.8116	15.923	21.7566	18.1906	17.0596	13.23	14.356	14.3352	17.3693	16.0017	14.0085	14.8655	18.3826	15.1673	13.9081	11.3028	13.4247	14.232	16.8039	14.3929	9.11243	13.7014	13.7327	12.8523	11.211	12.608	12.4838	11.2611	13.2533	10.3991	5.32097	12.1625	11.9241	17.8256	14.016	13.3313	14.8582	21.2368	15.4027	17.6519	16.2174	11.4514	14.9479	8.62177	12.3715	12.8758	19.9013	13.7382	13.43	7.23	17.93	17.62	9.15	10.54	0	12.63	13.25	13.71	13.68	13.59	11.96	11.95	11.09	11.33	0	9.85	10.72	11.37	17.38	13.18	14.73	14.19	12.38	12.66	12.46	13.25	16.82	14.88	12.13	7.56	13.46	12.93	11.48	10.39	7.8	16.18	13.14	13.56	12.87	9.14	13.69	14.13	10.83	14.01	0.03	0.03	0.04	0.04	0.07	12.5	14	14.85	14.62	0	13.9	13.31	13.43	13.06	14.13	14.99	12.91	15.41	12.02	9.81	0.02	13.22	11.96	13.19	8.78	14	15.71	13.44	13.73	12.78	0.01	11.47	12.29	13.82	13.89	14.37	10.55	13.75	13.7	13.61	13.26	11.37	12.65	13.86	8.99	15.45	7.11	12.64	12.04	11.7	11.2	12.43	11.21	11.73	14.55	10.55	6.84	10.04	12	14.54	0.03	12.47	14.49	17.41	13.86	14.65	14.23	8.36	11.77	8.29	12.02	15.04	13.03	12.74	1	2	-2	2	0	2	0	-1	4	1	0	1	2	0	1	0	0	0	-1	0	0	2	1	-1	-1	1	1	3	0	2	0	1	-1	1	-1	5	-1	-1	-1	0	0	1	2	-2	-2	0	-2	6	0	91	-1	1	3	0	5	-1	88	-1	9	-1	4	-1	2	14	10	0	101	0	3	16	12	-1	28	0	1	20	62	15	31	3	0	-1	0	10	2	2	-2	-1	-1	7	0	12	2	6	7	0	0	1	0	0	5	0	1	1	3	3	2	-2	-1	-1	0	2	1	0	0	0	0	5	0	1	0	-1	1	-1	1	0	1	3	2	-1	-2	-1	1	1	0	1	-1	-1	-1	0	-2	2	3	0	-2	0	0	1	59	3	2	9	7	2	28	0	1	1	1	17	-1	-2	0	0	1	1	0	1	2	1	0	3	-1	0	1	4	0	2	1	4	-1	0	0	-1	3	-1	0	1	6	1	2	2	-1	0	0	2	0	0	4	0	0	2	0	0	0	-1	0	-1	0	-1	-1	-1	-1	-2	0	-1	0	26	893	-1	8	-2	3	3	12	2	4	2	1	1	1	-2	1	-1	0	-5	4	10	5	9	-5	-3	-11	-9	-4	1	-1	15	-2	4	16	-4	-6	4	-7	3	-4	0	24	8	40	128	15	511	159	25	18	4.36	0.0480946	67.6439	0.74617	2.05615	0.0226811	5.8794	0.0648548	1.96603	0.021687	0.39055	0.0043081	0.286934	0.00316513	0.682798	0.00753184	2.14925	0.0237081	0.352862	0.00389238	2.67855	0.0295467	0.195378	0.00215519	0.0339548	0.000374551	0.375625	0.00414347	5.1967	0.0573241	27.8	17.2082	0.189821	28.775	7.99945	4.95166	0.0546211	4.97765	1.38379	0.856564	0.00944864	11.3446	3.1538	1.9522	0.0215344	6.72456	1.86943	1.15717	0.0127646	2.19208	0.609398	0.377218	0.00416103	10.8544	3.01752	1.86785	0.020604	3.43	0.95354	0.590241	0.00651087	67.2	41.5968	0.458849	13.5346	9.09522	5.62994	0.0621031	0.472804	0.317724	0.196671	0.00216945	0.247035	0.166007	0.102758	0.00113351	0.194768	0.130884	0.0810173	0.000893691	22.4647	15.0963	9.34461	0.103079	0.362501	0.2436	0.150789	0.00166333	5.88827	3.95692	2.44933	0.0270182	5.2801	3.54823	2.19635	0.0242277	1.92942	1.29657	0.802577	0.00885311	5.55	3.7296	2.30862	0.0254661	9.88	2.3218	1.26538	0.0211915	15	3.525	1.92112	0.0321733	30.31	7.12285	3.88195	0.0650116	37.64	8.8454	4.82074	0.0807336	4.759	1.11837	0.609509	0.0102075	0.219	0.051465	0.0280484	0.00046973	4.25	2.99625	1.63296	0.0273473	2.783	1.96202	1.0693	0.0179077	1.153	0.812865	0.443011	0.00741917	20.47	14.4314	7.86509	0.131718	12.47	8.79135	4.79129	0.0802403	12.137	8.55659	4.66334	0.0780975	0.167	0.117735	0.0641656	0.00107459	7.78	0.25674	0.00283206	9.87	0.32571	0.00359286	43.6	1.4388	0.0158712	8.35	0.27555	0.00303955	37.8	1.2474	0.0137599	2.3562	0.0777546	0.0008577	0.01	0.033	0	8.24	Non-Reactive	0.169	Positive	214	13844.7	68586.9	319.617	0	0	0	0	16853.2
LIS.VAI.3.0022	Case	Y	Y	656		51-55	Male	No	No	Yes	Fair	60	1	Moderna							4	5	5	5	19	2	2	2	2	8	1	2	1	1	5	3	2	3	2	10	2	2	2	2	8	4	4	5	4	4	17	860163	2223900	1645900	317015	213467.46	719714	248.39	169.04	189.92	8.41	155.63	70.72		29.11	88.02	2.44	99.47	28.42	32.69	4.05	2.26	2.02	11.38	1.59	4.93	6.18	13.83	2.41	160	17.75	43.92	8.63	35.72	963.3	56.26	58.02	126.17	1051.09	117.04	160.61	377.79	24.08	555.02	1045.38	39.25	18.02	3344.44	40438	1023.73	4715.89	23.14	44.1	9.78	10.22	906.56	223.71	937.54	66.51	188.31	411.63	528.5	354.8	60.57	225.35	78.85	5.83	6121.1	79.74	227.16	19.63	5.45	5.15	317.38	28.98	4.5	17962.1	136.07	1.78	2.7	3.72		44.73	66.19	1.52	64.35	21.33	121.25	1342.76	8.41	82.11	337	5705.65	12.81	1306.44	2612.24	28.77	544.28	49.74	234.37	43.99	0.43	15933000	3139500	9456.03	31878.7	1029.94	1869.27	479.62	407165	82901.9	35818.4	2412.99	378284	1905800	1115100	8480300	240074	1973100	221225	830281	2057.95	6768100	1284.8	5757.24	20829.7	28426.4	3659.95	8624.02	25322.1	807.91	6429.13		2327.3	600.56	2791.91	23.44			0.78	25881.6	30.59	8851.4	3426.17	166124	35631.7	1497.71	5344.25	203602	1265.15	68.81	1486.45	107674	109969	21717.7	1189.39	126.6	30.31	171.2	64.6	22.75		13.63	261.57	10.51	28.16	2.75	0.41		69051.7	67551.9	13.26	12292.8	392.72		9543.13		838.7	5236.93	1.41	33915.9		25981.2	1312.63	73.2	57.89	0.06	1.53	1.42	17.57	3.69	19.0899	11.1722	22.9294	15.9456	16.9815	19.4753	5.5937	17.1074	16.3651	15.2707	17.9582	21.6484	12.8393	16.0038	14.9461	0	0	10.6049	9.9964	15.8845	20.7883	19.2384	18.9233	20.3078	18.6319	18.057	16.5826	19.1656	21.6611	15.2961	14.4401	8.9013	17.8897	17.6917	16.5142	15.0627	11.1442	16.6947	18.0803	18.1833	15.8869	8.104	14.5061	16.2847	18.943	18.7519	0.1502	0.1485	0.0892	0.185	0.0755	19.3418	20.1097	19.565	16.3545	0	21.257	14.4812	19.1782	20.6261	19.432	19.4639	14.0787	19.1789	14.5627	5.9781	0.0425	16.6576	11.9503	18.2722	13.2757	18.1452	15.6704	18.2112	17.939	15.3897	15.7953	14.4699	15.6745	16.5146	19.2453	18.5859	13.3463	22.7486	18.7145	18.7935	17.1358	15.0531	16.8079	18.0049	12.749	17.4639	9.1999	15.668	17.3053	15.4951	13.1803	13.3641	14.7765	13.1591	13.1997	12.1801	7.3396	14.4591	14.9539	13.9986	0.1038	16.5968	18.3774	23.015	18.1859	17.3104	19.9136	11.9237	16.4505	10.4372	13.9861	16.6571	17.8457	16.1593	13.6134	10.7378	18.1698	15.2443	11.7799	11.3675	8.37992	17.3389	12.9295	13.4145	13.9025	15.2832	14.1396	9.93983	10.8452	0.000308704	1.44269e-06	10.695	11.4276	12.4263	15.1791	12.932	14.5267	15.5613	13.2677	12.7559	12.1136	13.5076	15.4844	13.7221	10.534	11.8106	12.05	13.1282	12.2485	9.74809	7.66891	15.1252	11.8614	13.6869	11.2132	12.4541	12.017	12.046	13.7564	16.8521	0.0248842	0.0245005	9.48377	10.8553	0.0166867	18.7852	13.9933	14.9835	14.0801	1.44269e-06	14.1788	10.7233	15.8568	14.9319	15.4747	13.9788	18.9715	14.9307	13.53	13.773	9.45058	11.8753	10.1621	13.4233	10.2871	15.5415	12.6107	13.7876	18.9568	14.9096	13.1901	12.0343	12.8299	12.8633	14.2675	13.1259	14.4978	17.1336	15.6126	14.7016	13.5548	12.0032	13.4628	12.4562	15.6386	13.1941	6.84429	11.2049	13.2387	11.7638	11.3337	9.77363	10.1926	10.7745	10.0208	10.4574	6.16117	11.7405	13.3499	16.3211	13.3821	17.9205	14.0271	21.4501	13.3238	16.2625	14.5926	10.2808	12.881	6.62695	10.3308	12.5957	13.9166	12.5364	14.69	7.77	19.04	16.44	10.12	11.1	8.17	16.51	13.59	14.52	13.06	13.98	12.52	12.09	11.66	0	0	9.35	10.41	11.48	18.45	15.03	14.43	15.2	15.17	12.32	12.83	13.94	18.39	13.57	11.3	11.42	13.98	13.7	11.11	8.86	6.11	15.65	13.36	14.77	12.73	13.04	12.09	15.15	13.2	16.42	0.04	0.1	0.05	0.06	0.06	19.16	15.32	15.33	14.01	0	15.17	12.97	16.13	16.09	15.1	15.51	16.87	15.92	13.6	18.21	0.04	13.84	12.1	14.98	9.89	14.5	15.74	14.07	22.68	17.06	0.04	11.74	12.66	13	15.7	14.98	9.76	16.23	15.5	14.47	13.68	11.89	14.51	13.2	10.67	15.79	7.67	12.03	12.83	11.98	10.81	9.66	10.57	0.01	9.62	9.63	6.15	9.74	15.28	18.95	19.68	13.52	16.98	24.59	15.4	16.05	15.54	7.49	11.98	9.42	12.18	13.82	13.06	12.87	1	-1	-1	-1	0	0	2	-1	1	0	0	0	1	-1	-1	-1	-1	0	0	-1	1	-1	0	1	0	-1	-1	1	1	0	0	0	1	5	1	0	-2	-1	0	4	-1	-2	0	-2	4	-1	-2	1	0	-1	9	4	3	-1	2	0	112	11	4	-1	81	0	0	-1	0	0	0	0	-1	-1	-1	0	107	3	0	7	80	13	1	-1	7	1	1	1	0	2	2	0	0	0	1	1	2	1	0	0	2	-2	0	-1	0	0	-1	2	-1	0	-1	1	0	0	0	1	36	1	0	1	-1	1	0	44	0	-1	1	0	-1	0	-1	2	5	0	1	-1	2	4	2	1	1	0	0	-1	0	3	-1	0	0	0	0	47	15	2	3	5	2	3	0	2	1	0	11	4	2	2	0	0	0	0	1	0	0	5	0	0	0	-1	1	1	0	2	0	1	0	-1	0	0	0	-1	0	2	-1	0	1	0	0	1	7	7	0	4	1	0	3	1	0	2	1	-1	0	0	0	0	2	-1	0	-1	0	2	-1	26	1035	0	-3	-3	6	-3	29	2	2	-3	2	-3	-1	0	1	0	1	-1	5	3	-1	6	0	-4	13	15	13	3	0	17	4	0	7	-4	-1	0	0	10	10	-3	2	100	3	96	17	454	221	10	23	2.33	0.0187208	26.6208	0.21389	1.5792	0.0126884	10.212	0.0820503	4.41545	0.0354768	7.81418	0.0627846	16.1512	0.12977	24.5755	0.197456	0.196477	0.00157864	0.102638	0.000824661	27.6828	0.222423	0.0647549	0.000520286	0.00448775	3.60577e-05	0.08427	0.000677083	28.0054	0.225015	19.9	4.7362	0.0380539	4.70591	0.936476	0.222881	0.00179078	4.5171	0.898903	0.213939	0.00171893	14.2894	2.84358	0.676772	0.00543766	5.75	1.14425	0.272332	0.0021881	1.16116	0.231071	0.0549949	0.000441867	22.0922	4.39635	1.04633	0.00840695	2.53	0.50347	0.119826	0.000962764	55.7	13.2566	0.106513	0.837206	0.466324	0.110985	0.000891731	0.656883	0.365884	0.0870803	0.000699664	0.0878807	0.0489495	0.01165	9.36041e-05	0.185402	0.103269	0.0245779	0.000197476	10.9995	6.12671	1.45816	0.0117159	0.442957	0.246727	0.058721	0.000471805	5.42711	3.0229	0.719451	0.00578057	5.11648	2.84988	0.678271	0.0054497	2.30336	1.28297	0.305347	0.00245337	3.38	1.88266	0.448073	0.00360013	6.86	1.6464	0.770515	0.00540657	31.7	7.608	3.56054	0.0249837	40.36	9.6864	4.53324	0.0318089	57.4	13.776	6.44717	0.0452386	4.77925	1.14702	0.536805	0.00376667	0.04625	0.0111	0.0051948	3.6451e-05	2.18	1.34942	0.631529	0.00443132	7.68	4.75392	2.22483	0.0156113	3.64	2.25316	1.05448	0.00739909	39.9	24.6981	11.5587	0.0811054	32.39	20.0494	9.38312	0.0658397	37.52	23.2249	10.8692	0.0762675	0.33	0.20427	0.0955984	0.000670796	5.49	0.103761	0.000833688	6.25	0.118125	0.000949098	29.3	0.55377	0.00444937	4.64	0.087696	0.000704611	47.8	0.90342	0.0072587	3.7332	0.0705575	0.000566908	0.014	0.00925	28.996	33.9405	Reactive	23.8	Positive	2,500.00	12754.5	187895	44121.6	0	0	1	0	22801.5
LIS.VAI.3.0023	Case	N	N	418		41-45	Female	No	No	Yes	Poor	25	3	Pfizer	Pfizer	Pfizer					2	1	1	2	6	3	2	3	5	13	1	5	3	3	12	2	2	5	2	11	3	2	3	2	10	2	3	2	3	5	13	909303	1481200	7883100	440278	294628.61	979385	33.46	71.6	207.39	11.76	64.04	52.67	199.08	44.78	130.82	9.27	15.96	32.59	14.51	6.11	0.54	1.35	4.54	0.31	3.8	3.04	12.25	2.45	182.55	8.14	127.01	8.75	29.5	963.3	105.89	47.68	251.82	1053.82	129.93	66.49	308.15	38.26	540.31	3093.52	25.77	27.65	3309.7	15096.2	2203.34	2514.24	25.14	50.46	35.45	5.86	899.74	292.92	717.47	52.54	457.06	684.44	147.52	166.09	77.4	83.22	40.27	17.02	3547.5	10.1	197.44	111.86	31.06	22.78	344.46	34.81	35.75	16293.5	599.98	34.22	24.31	9.47	10.71	47.7	665.06	14.14	87.28	20.4	52.67	1853.21	3.65	104.93	206.12	5608.83	35.9	957.27	1513.12	14.8	468.76	5.99	412.37	19.44	1.31	19699000	2779500	8442.64	13294.8	886.13	1484.93	372.25	120792	93218	25692.7	8019.14	161479	1498000	1439200	46157000	150615	5431600	721736	772704	2172.08	9679300	760.11	9818.03	22802.1	44574.7	6296.34	12761.4	39068.9	3186.52	7176.89	2.93	1207.01	574.77	1464.45	75.4	6.29	128.02		12170.5	27.07	3162.17	2928.83	97994.5	13800.2	1851.27	2367.37	74775.8	808.3	55.4	952.4	89671.1	68116	15242.9	1072.47	198.13	15.75	139.11	65.9	9.96		9.14	2467.29	0.8	194.86	0.11	0.7	306.12	70780.9	38403.6	30.52	8435.23	726.21	510.16	9707.07	7.64	655.71	3358.44		55935	152.59	20256.5	849.23	49.73	60.83	0.04	1.64	1.79	37.47	0.21	17.4809	10.2161	20.9474	15.9302	15.35	17.5445	6.7948	15.8667	15.539	13.6794	16.5803	18.5092	11.2808	13.1315	13.2342	12.4839	0	9.8108	10.9475	14.5317	19.7224	17.1213	17.6957	18.9396	16.7755	17.1245	16.5556	18.0054	20.2627	14.2178	13.0917	9.4327	16.0071	16.7347	15.174	12.4969	9.955	16.034	16.4366	16.7019	14.6593	10.3313	14.0309	15.2959	16.828	17.3364	0.0691	0.0752	0.0761	0.1471	0.0498	17.1139	17.6636	18.1481	15.0917	0	18.9851	13.4105	18.1242	18.7649	17.9976	17.9203	13.0648	17.7083	13.3671	6.5412	0.021	15.557	7.5948	16.8447	11.6969	16.0164	14.7501	17.5526	16.6006	14.3933	14.1767	13.7005	13.8974	14.612	17.9842	16.9289	12.3309	20.5102	17.1517	18.667	15.5338	14.1414	15.1789	17.2762	12.4813	15.8697	7.9439	14.613	16.4051	14.2556	11.8779	13.3902	13.503	11.8108	11.7785	11.1698	7.0919	13.3612	14.5237	14.6689	0.0739	15.1888	16.7488	20.936	16.062	17.1027	18.5341	10.9358	14.2154	9.729	12.9847	14.2351	17.1717	14.8737	15.0309	8.62955	18.6937	18.854	11.9501	12.6028	12.2985	14.5482	11.914	13.6912	14.5863	14.3277	15.9398	10.468	12.6139	12.815	17.6116	10.9462	12.4149	14.2609	14.4876	14.1096	14.5222	15.7666	14.6291	17.1253	13.7039	13.5742	17.7687	17.7452	11.1845	14.4652	13.6561	13.9755	14.1545	10.9566	8.20209	15.4428	12.3931	14.9493	9.81692	18.1183	15.0716	11.7825	13.8584	13.7455	4.77732	0.0470483	11.263	12.6823	11.6758	15.323	17.9682	16.725	14.4809	1.44269e-06	14.9787	13.0151	14.725	15.7443	14.3415	13.9603	15.3969	15.5329	14.5678	15.7418	12.6929	11.6461	10.7631	12.9814	10.9375	15.475	11.9923	14.9572	16.0571	11.1085	13.1037	13.0681	12.3429	12.9478	13.776	12.5065	12.3867	14.5127	13.1914	14.5297	12.5898	15.1539	14.5762	12.2191	9.80871	13.7603	6.15157	11.623	11.8124	14.0655	11.3344	11.4082	10.742	10.8373	11.9812	10.451	7.78418	11.4977	12.0305	21.3397	15.419	11.6788	16.2293	19.1232	13.4199	17.5302	15.1958	9.253	13.2921	7.80674	10.355	11.5508	14.7099	14.0773	14.2	7.59	17.5	21.74	13.52	13.81	7.56	13.7	14.27	14.1	18.43	15.83	13.69	13.32	10.65	11.61	0	9	10.81	11.42	17.81	14.14	14.5	15.39	12.71	13.19	12.94	13.65	15.76	15.61	10.59	8.93	13.82	14.03	11.47	9.16	5.39	14.75	12.8	15.86	13.05	10.79	13.71	13.28	12.97	14.26	0.03	0.04	0.03	0.04	0.03	14.75	15.55	15.17	15.61	0	14.94	14.34	15.63	16.03	14.55	15.3	10.77	15.81	16.38	16.2	0.03	13.51	12.04	13.83	9.86	17.27	14.4	14.71	13.41	14.5	0.02	13.3	13.12	13.02	14.66	14.66	9.54	15.86	15.07	13.95	13.83	15.7	13.11	14.02	9.64	15.6	6.73	11.83	13.32	13.8	11.3	9.2	10.54	8.85	9.75	9.43	6.18	10.31	12.94	16.61	0.03	12.73	14.62	16.31	14.12	15.18	15.13	7.93	12.1	9.81	12.03	14.36	13.99	13.3	1	0	-1	22	30	-1	19	7	48	4	7	0	5	0	24	1	1	79	11	3	7	40	83	15	1	132	4	23	23	1	19	2	6	15	13	14	106	50	15	48	63	21	1	31	1	7	8	0	60	1	0	0	2	5	4	6	2	0	1	0	2	0	3	0	-1	1	5	0	1	2	-1	-1	0	29	-1	54	67	3	0	3	0	1	0	-1	0	2	0	0	-1	-1	0	0	-1	1	2	0	1	0	0	0	-1	0	1	1	0	0	1	3	-1	0	0	7	121	11	2	0	0	1	0	-1	-1	0	36	0	0	-1	0	-1	73	0	0	0	3	1	1	0	-1	0	1	0	0	0	0	2	0	0	0	66	28	2	82	6	16	3	1	10	7	1	37	1	2	9	-1	0	0	1	-1	3	0	1	52	2	0	0	1	0	0	11	-1	1	-1	-1	0	0	-1	0	0	1	-1	6	0	0	0	0	-1	0	1	2	1	-1	0	0	0	6	0	1	0	0	-1	0	1	-1	0	0	0	-1	0	26	1220	8	1	1	12	-1	5	1	-7	-4	-2	-1	4	-2	1	1	6	-3	0	11	12	-3	5	4	4	2	4	3	7	10	3	6	2	4	0	2	1	3	3	5	1069	255	5	279	1	188	12	19	38	3.43	0.0130085	33.4508	0.126864	1.2492	0.00473768	19.9838	0.07579	1.01825	0.0038618	2.68531	0.0101842	0.752427	0.00285363	3.47828	0.0131916	3.54335	0.0134384	0.96203	0.00364857	24.4179	0.0926067	0.242894	0.000921193	0.0149284	5.66168e-05	0.186604	0.00070771	28.9343	0.109735	26.4	9.9528	0.0377467	6.25788	1.65208	0.622834	0.00236214	8.3895	2.21483	0.83499	0.00316676	9.32493	2.46178	0.928092	0.00351985	3.89619	1.0286	0.38778	0.00147068	1.22202	0.322613	0.121625	0.000461272	12.7458	3.36489	1.26856	0.00481112	3.84	1.01376	0.382188	0.00144947	62.6	23.6002	0.0895054	7.39864	4.63155	1.74609	0.00662218	0.575158	0.360049	0.135738	0.000514797	0.209674	0.131256	0.0494836	0.00018767	0.197715	0.12377	0.0466612	0.000176966	23.3521	14.6184	5.51114	0.0209014	0.157534	0.0986163	0.0371783	0.000141001	3.50938	2.19687	0.828221	0.00314109	13.5334	8.47191	3.19391	0.0121131	3.61178	2.26097	0.852387	0.00323274	3.83	2.39758	0.903888	0.00342806	5.69	1.33146	0.557882	0.00281331	50	11.7	4.9023	0.0247215	30.12	7.04808	2.95315	0.0148923	55.4	12.9636	5.43175	0.0273915	1.13539	0.265681	0.11132	0.000561372	0.15539	0.0363613	0.0152354	7.68296e-05	2.71	1.79673	0.75283	0.0037964	6.31	4.18353	1.7529	0.0088396	4.16	2.75808	1.15564	0.00582769	28.72	19.0414	7.97833	0.0402335	23.99	15.9054	6.66435	0.0336073	21.1	13.9893	5.86152	0.0295587	0.33	0.21879	0.091673	0.000462293	6.69	0.175278	0.000664754	2.82	0.073884	0.00028021	47.6	1.24712	0.00472979	22.4	0.58688	0.00222578	15.2	0.39824	0.00151035	6.9412	0.181859	0.000689715	0.031	0.016	0	8.24	Non-Reactive	0.097	Positive	2,500.00	13742.7	292412	398.13	1	1	1	1	6045.99
LIS.VAI.3.0024	Case	Y	Y	474		41-45	Male	Yes	No	Yes	Fair	50	1	Pfizer							1	2	1	1	5	1	1	1	3	6	1	2	1	1	5	5	3	4	5	17	5	5	4	5	19	8	3	5	4	4	16	829553	1558900	505687	540523	545352.07	293492	109.12	275.6	82.42	9.02	97.49	57.98	138.15	34.38	99.18	1.53	52.34	12.34	6.05	2.63	1.28	1.75	6.86	4.38	1.19	5.43	12.25	1.3	105.72	11.25	45.55	5.82	8.35	754.77	31.72	40.43	99.41	371.76	137.9	81.35	374.79	15.74	468.7	2408.36	34.63	31.2	1920.88	10277.7	994.65	939.69	16.96	35.08	5.84	28.99	386.81	86.27	560.31	59.65	52.87	831.81	85.94	1420.77	132.22	255.3	17.97	3.61	4532.72	3.05	381.13	44.15	9.09	3.29	223.49	34.1	15.19	169.96	79.12	13.24		0.78	10.71	32.79	23.97	1.82	40.06	38.53	133.21	2888.68	16.33	78.22	335.43	4862.27	11.97	1205.56	616.18	134.18	128.97	38.68	126.01	50.4	0.09	21730000	3815300	4361.26	27492.9	1049.57	426.77	561.05	171255	40125.7	35517.9	1658.78	123531	1520900	1273100	4750100	133911	3335700	2157000	787093	1405.74	6601400	1219.81	10885.5	28339.3	22876.9	2879.43	8607.66	26705.5	1509.53	6721.45		1318.04	538.01	3621.33	7.47	1.14	22.57		28421.7	25.15	1260.82	6004.72	133814	12283	4529.61	877.86	50089.4	1133.46	62.09	1023.63	80134.3	92152.7		1137.56	402.24	43.93	91.48	37.33	22		20.92	313.33	1.16	23.81	1.33	0.94	330.35	57345	63364.8	23.61	9807.13	826.87	193.49	12575.9	20.34	778.38	4349.29		22606.3	40.75	18506.3	796.73		62.45	0.05	0.63	1.73	16.99	2.89	16.0342	8.0601	19.7892	13.8663	13.3957	16.3359	0.0001	14.0356	12.2041	12.8375	14.4631	17.414	9.4707	12.6359	11.6338	0	0	8.3752	7.8423	12.9834	17.31	16.0898	16.0384	17.4152	13.7454	14.5179	14.5116	16.498	17.7633	13.1153	10.904	6.6426	14.8084	14.424	13.7467	12.4537	7.8666	14.1092	15.3306	15.1786	12.3818	6.5729	11.5526	13.9819	15.7258	14.9625	0.03	0.0537	0.0297	0.0599	0.0451	16.0699	15.6049	15.8237	14.048	0	16.8783	11.6892	16.0113	17.5213	16.7649	16.1482	12.261	15.2499	11.3874	3.0457	0.0463	13.4867	0.0196	14.6117	10.2698	14.6824	13.1228	15.5013	14.8693	10.9362	0.0468	11.6129	12.5448	14.1205	16.8375	14.2704	10.363	19.5484	16.1909	16.179	13.9404	12.5087	14.1885	15.1983	9.9704	15.0641	6.5633	12.7014	13.8345	12.0605	11.6454	8.711	11.1763	0.0198	9.1829	9.023	4.6074	11.3546	12.4989	11.3768	0.0378	14.1709	15.0614	19.7196	14.4999	14.3734	16.381	8.4885	11.1432	7.4043	11.7897	13.7693	13.7514	12.5725	15.3816	10.1117	20.2217	16.9812	11.9707	12.8858	6.92073	15.6685	13.4963	13.9687	14.6712	14.2535	16.7376	11.5168	11.6693	1.44269e-06	1.44269e-06	11.1371	12.5492	14.3271	16.2833	14.4935	15.4504	16.8179	14.8243	13.1838	14.1949	15.2996	17.0187	14.683	12.894	11.2429	15.0327	14.5087	12.9905	11.8501	9.09734	16.2211	13.7621	15.6448	13.1036	12.7281	17.4402	13.7085	13.9086	20.1112	12.3816	0.0758126	12.6917	13.7145	13.731	15.82	15.2125	15.8656	15.3796	1.44269e-06	15.4623	12.8463	16.1228	16.0289	15.0264	14.7428	14.9519	14.3758	13.9588	15.5572	11.536	13.143	11.4617	15.4104	10.8131	15.3951	13.2454	15.3188	15.5029	12.5769	12.8755	14.6688	13.9415	13.8767	15.024	13.6934	14.7966	15.5539	15.4825	15.9909	14.0253	13.2553	13.5191	13.7263	8.24873	14.2041	8.73238	11.8831	14.9116	11.8457	12.4192	10.4433	11.5987	11.8658	11.3536	11.1769	7.48314	13.4434	11.7377	17.6594	16.2209	19.0743	14.2331	19.578	13.7676	18.1837	15.678	11.9974	13.7541	10.1604	10.407	12.6179	16.5127	14.1721	14.08	7.7	18.02	20.56	12.84	12.72	6.35	13.11	13.38	15.03	15.51	14.38	13.05	12.16	10.85	0	0	9.21	10.14	11.37	17.48	14.37	14.59	15.07	13.89	12.66	12.41	13.37	17.59	13.24	12.55	5.98	13.14	12.95	13.58	8.36	4.19	14.4	12.94	14.45	12.65	7.55	13.85	13.9	12.76	14.36	0.02	0.04	0.03	0.04	0.04	14.39	14.75	15.03	14.51	0	14.14	12.87	18.85	15.71	14.03	15.36	10.77	15.09	11.83	19.7	12.52	14.63	11.9	14.13	10.21	14.93	14.26	13.05	12.41	13.74	0.02	13.18	12.53	12.69	14.64	14.95	11.6	16.81	15.69	13.72	13.56	12.8	12.65	12.68	10.03	15.35	6.15	11.62	12.79	11.73	10.72	9.5	10.25	0.01	8.72	10.19	5.53	12.52	12.68	13.53	0.03	14.33	14.69	16.13	14.15	16.03	14.69	7.07	11.4	9.03	12.15	14.31	14.07	12.38	0	-1	0	0	1	1	-1	4	0	-1	0	-1	1	0	0	-1	-1	-1	0	-1	0	1	-1	0	1	2	0	1	0	0	0	3	-1	1	-1	-1	-2	2	1	3	0	0	-1	2	-1	0	0	3	1	-1	179	0	1	0	0	25	65	2	3	1	5	0	0	1	0	0	2	0	-1	0	-1	-1	6	0	5	4	74	4	0	-1	0	0	54	30	0	1	0	0	0	2	1	1	0	0	22	1	-1	0	0	0	1	-1	-1	0	-1	1	2	-1	1	-1	0	0	0	42	132	52	0	1	0	71	2	24	7	29	-1	124	-1	20	0	2	-1	57	88	-1	0	-1	6	0	8	2	2	42	38	0	20	0	0	4	1	1	2	2	1	2	0	0	1	1	3	0	1	1	1	7	-1	-1	16	53	21	10	0	0	2	2	0	-1	0	80	4	4	8	-1	0	0	0	1	0	1	2	0	0	2	0	0	0	0	0	0	0	-1	2	0	0	0	0	0	0	0	-1	-1	1	0	-1	-2	1	0	0	26	756	-1	-1	1	1	-4	-4	1	13	0	-5	10	-1	1	2	6	8	-2	1	-2	3	-3	-3	0	-1	-1	16	15	-1	-5	-2	1	3	4	-2	6	7	0	7	-2	12	728	21	23	267	375	82	222	219	6.84	0.0393758	15.654	0.0901155	0.44597	0.00256731	5.4003	0.0310879	0.292237	0.00168232	2.60127	0.0149747	0.671062	0.0038631	3.31202	0.0190663	4.27662	0.0246192	1.18232	0.00680626	58.2378	0.335257	0.220659	0.00127027	0.0144851	8.33861e-05	0.608373	0.00350222	63.7102	0.36676	20.7	2.7945	0.0160871	30.4131	6.29551	0.849894	0.00489258	5.23706	1.08407	0.14635	0.00084249	10.5872	2.19156	0.29586	0.00170318	6.69589	1.38605	0.187117	0.00107717	1.0848	0.224554	0.0303147	0.000174513	10.6446	2.20343	0.297463	0.00171241	2.34	0.48438	0.0653913	0.000376438	71.5	9.6525	0.0555665	10.0335	7.17393	0.96848	0.00557525	0.932375	0.666648	0.0899975	0.000518088	0.345105	0.24675	0.0333112	0.000191763	0.193641	0.138454	0.0186912	0.0001076	26.353	18.8424	2.54372	0.0146434	0.196825	0.14073	0.0189986	0.000109369	3.3675	2.40776	0.325048	0.0018712	13.702	9.79693	1.32259	0.00761372	1.75708	1.25631	0.169602	0.000976348	3.08	2.2022	0.297297	0.00171145	9.84	1.64328	0.581721	0.00269555	8.69	1.45123	0.513735	0.00238052	1.31	0.21877	0.0774446	0.000358858	1.96	0.32732	0.115871	0.000536918	1.44	0.24048	0.0851299	0.00039447	0.12	0.02004	0.00709416	3.28725e-05	3.81	2.75082	0.97379	0.0045123	1.3	0.9386	0.332264	0.00153963	35.36	25.5299	9.03759	0.0418779	2.04	1.47288	0.5214	0.00241603	1.25	0.9025	0.319485	0.00148041	6.37	4.59914	1.6281	0.00754418	2.14	1.54508	0.546958	0.00253447	6.21	0.330993	0.00190543	4.48	0.238784	0.00137461	42.5	2.26525	0.0130404	5.26	0.280358	0.00161394	45.9	2.44647	0.0140836	2.50978	0.133771	0.00077008	0.00808	0	0	9.57557	Reactive	4.75	Positive	2,500.00	13819.1	15282.4	1314.76	0	0	1	0	2530.74
LIS.VAI.3.0025	Case	Y	Y	756		46-50	Female	No	No	Yes	Fair	85	1	Moderna																																						381507	1239600	0	114256	116659.28	795091	124.76	276.55	153.53	9.27	205.74	43.48	45.43	38.4	25.71	7.16	92.08	19.3	3.78	4.73	0.44	0.98	1.95	0.35	5.55	4.52		0.75	65.36	3.42	111.47	8.87	16.54	914.31	19.63	23.39	217.88	541.41	115.42	37.28	520.28	25.79	528.47	2197.8	21.02	32.01	5690.61	22049	1531.55	5225.1	10.15	69.01	32.03	20.28	783.52	123.46	1128.83	67.22	514.87	695.47	464.85	207.6	110.86	208.84	71.54	4.88	5130.18	24.66	191.64	81.52	40.36	19.43	382.09	38.36	11.34	3461.68	982.12	30.07	7.27	11.86		57.23	331.09	17.58	64.35	19.94	122.82	1521.29	4.67	44.26	328	6672.18	7.62	1315.51	2369.54	5.25	175.32		236.41	35.27	0.61	86946000	2487300	10509.6	15629.1	1019.04	521.46	351.33	161403	128044	30788.3	4977.24	52470.4	1434300	1603000	1138300	119752	1408800	1337300	801486	2389.37	6098100	872.28	10171.7	25312.4	21755.6	2142.65	5121.99	33677.6	1568.96	7156.88	0.86	3228.73	485.12	1249.56	12.44	0.32	2.56	0.02	19968.3	75.08	1437.79	7671.25	121868	10011	2168.44	2278.58	74996.1	1555.17	68.81	1228.7	124059	89327.1	15242.9	2044.74	286.33	50.55	133.8	67.35	17.45	0.47	5.54	1750.05	43.6	154.3	0.35	0.92	2853.19	76697.9	59444.4	20.16	8210.74	569.33	157.79	17845.9		408	3661.45		34441.7	78.02	32433.5	1351.79	143.52	66.56	0.09	2.41	1.4	28.66	0.25	16.8152	11.1179	21.7582	14.2566	15.7319	17.5917	7.9802	15.8758	15.7896	15.3978	16.4561	17.4192	11.5891	14.1007	13.8756	12.6324	0.001	10.5921	12.0933	13.7875	19.2878	16.5832	17.6898	17.78	16.338	16.3312	17.3113	18.3839	20.5695	15.0862	12.9964	10.7849	17.1532	16.0818	15.7054	12.4913	10.4408	16.1514	17.2318	16.9859	14.4587	12.8892	14.2435	14.6869	17.6522	16.5441	0.0316	0.0933	0.0345	0.0405	0.0771	17.8399	17.6557	18.1403	15.9365	0	18.5607	13.2146	18.6715	19.2446	18.4972	17.8479	13.713	17.4713	13.7587	9.0388	0.0315	15.9101	10.8186	16.4314	12.149	16.2725	15.2407	18.0314	15.4995	13.9723	14.9132	13.7794	14.3759	15.7011	17.4234	16.7321	12.5397	21.5943	17.959	17.5165	15.6578	14.0646	16.1824	17.7055	12.7757	16.7785	8.1097	14.7656	16.3691	14.6638	13.0079	13.7043	13.3764	12.4608	12.5314	12.1053	7.9968	14.2422	14.6486	15.6367	0.0522	15.148	16.2662	20.4057	16.1798	17.3446	17.4977	11.4734	14.3909	9.401	13.5798	15.0881	15.8946	14.8476	17.9916	7.40674	24.3903	23.8104	15.1916	15.4689	9.17825	15.0288	13.5105	12.2724	19.2875	15.2915	15.8699	11.7781	11.7842	12.0524	0.000798311	9.48283	11.9043	12.6964	14.6955	13.1323	14.1784	14.6285	13.7586	12.9268	14.579	13.3235	16.761	13.9671	12.4938	11.6839	14.8546	13.2536	13.1306	8.59175	6.67987	14.592	11.8616	15.7401	10.4372	14.1476	13.1018	12.1346	13.7573	21.5475	11.9382	0.0777667	4.06793	12.0059	12.7909	14.2451	13.7208	14.2528	16.4511	2.66896e-05	17.048	12.9234	15.0849	14.8748	18.5292	14.5826	13.257	14.2667	14.0509	16.3916	11.52	17.1675	11.1632	13.8377	10.8431	17.5131	12.4625	14.3924	15.6017	12.3768	13.3697	13.011	12.1818	12.4012	14.2441	13.91	12.9865	14.7311	19.543	16.6651	14.825	11.5365	13.7783	12.8838	8.69433	12.6826	7.00642	11.4822	12.9403	11.8182	10.9908	10.8239	13.0493	10.7432	10.4616	10.0373	5.9034	11.4408	12.5273	18.8055	14.0488	12.1672	14.1761	19.3024	13.824	15.9619	15.4185	9.25929	14.098	9.44722	10.7261	12.543	18.2376	13.4034	14.89	6.09	17.64	24.08	14.01	14.16	6.35	16.15	13.95	13.64	17.65	14.5	12.68	12.96	11.15	11.46	0	8.69	9.5	10.37	17.31	13.45	13.65	13.53	11.85	11.09	11.55	12.44	16.39	15.26	16.47	5.64	13.65	13.17	10.42	8.2	6.26	13.89	12.35	13.45	11.59	6.89	10.13	13.3	12	16.64	0.03	0.07	0.04	0.04	0.06	13.35	13.29	13.93	12.82	0	13.77	12.23	14.57	14.58	14.03	14.31	10.91	14.19	11.43	13.94	0.05	12.64	11.11	14.56	10.04	13.06	14.89	12.58	12.53	17.24	0.02	11.35	14.58	12.58	13.47	13.81	8.98	14.19	13.88	11.94	11.8	10.78	12.66	12.56	8.22	14.57	7.33	10.74	16.26	11.33	10.31	8.88	10.25	0.01	7.94	9.13	5.66	10.2	12.25	12.59	0.03	12.15	14.17	17.12	13.12	14.62	13.33	7.17	12.59	9.8	11.72	13.8	11.38	12.81	3	0	2	0	4	0	0	-1	0	0	-1	0	1	0	0	1	0	0	1	1	0	-1	0	0	0	1	0	-1	-1	0	-1	-1	2	4	0	2	0	0	1	-2	0	-1	0	1	0	-1	-1	-1	1	2	79	0	2	0	5	0	0	1	0	-1	2	-1	0	0	22	7	2	0	1	0	0	-1	182	-1	0	28	100	8	0	1	0	1	0	0	1	0	1	0	-1	0	9	1	-1	2	1	1	0	-2	0	0	-1	0	1	-1	-1	1	2	-1	3	0	0	-1	0	21	164	26	2	0	0	1	2	37	-1	53	1	2	0	2	49	3	3	-1	2	1	0	0	-2	-1	5	3	1	-1	-1	4	1	0	0	12	2	233	61	5	5	1	0	11	5	0	0	1	1	-2	0	89	3	0	1	2	2	5	0	0	0	0	1	0	0	7	1	0	3	2	2	0	1	-1	0	0	-1	0	0	-1	0	2	0	1	0	1	-1	-1	1	1	0	1	0	0	0	0	0	-1	0	0	0	2	0	-1	1	26	961	-3	32	-1	-1	0	2	7	5	4	3	-7	-3	-1	0	1	8	9	7	-2	5	-3	0	29	-3	-8	-3	8	-1	-2	-3	2	6	-2	-3	-1	-1	1	1	-1	9	377	1	429	90	459	9	91	91	3.42	0.0204947	47.385	0.283959	3.71497	0.0222623	15.075	0.0903383	0.489969	0.00293618	1.49831	0.00897876	0.352683	0.00211349	1.87466	0.0112341	0.852345	0.00510776	0.131976	0.000790878	24.4705	0.146642	0.0998316	0.00059825	0.00941711	5.64329e-05	0.236389	0.00141658	25.4604	0.152574	33.6	15.1872	0.0910107	10.6167	3.56721	1.61238	0.00966233	6.14938	2.06619	0.933919	0.0055966	8.40204	2.82309	1.27604	0.00764676	3.93483	1.3221	0.59759	0.00358111	7.3856	2.48156	1.12167	0.00672168	15.6944	5.27332	2.38354	0.0142836	2.98	1.00128	0.452579	0.00271212	58.9	26.6228	0.15954	4.61471	2.71806	1.22857	0.00736229	4.59905	2.70884	1.2244	0.00733731	0.375928	0.221421	0.100082	0.000599753	0.21288	0.125386	0.0566745	0.000339627	10.7196	6.31382	2.85384	0.0171019	0.107135	0.0631027	0.0285224	0.000170923	2.55994	1.5078	0.681528	0.00408412	14.6509	8.62938	3.90048	0.023374	1.6123	0.949645	0.429239	0.00257226	2.38	1.40182	0.633623	0.00379704	6.69	1.96686	1.15651	0.00933033	31	9.114	5.35903	0.0432347	14.42	4.23948	2.49281	0.0201111	33	9.702	5.70478	0.0460241	5.061	1.48793	0.874905	0.00705842	0.151	0.044394	0.0261037	0.000210595	1.4	0.9044	0.531787	0.00429026	2.8	1.8088	1.06357	0.00858053	1.27	0.82042	0.482407	0.00389188	7.58	4.89668	2.87925	0.0232287	6.97	4.50262	2.64754	0.0213594	24.253	15.6674	9.21245	0.0743227	0.203	0.131138	0.0771091	0.000622088	1.87	0.065824	0.000394456	3.6	0.12672	0.000759381	29.1	1.02432	0.00613833	5.96	0.209792	0.0012572	56.7	1.99584	0.0119603	4.96048	0.174609	0.00104636	0.03	0.024	0	8.24	Reactive	26.4	Positive	2,500.00	11124.8	18520	1672.25	0	0	1	0	8443.42
LIS.VAI.3.0026	Case	Y	Y	702		36-40	Female	No	No	Yes	Excellent	20	1	Johnson & Johnson							1	2	1	1	5	1	1	1	1	4	1	2	1	1	5	5	3	5	5	18	5	5	5	5	20	8	3	5	3	4	15	1008700	1593400	250041	479348	736040.02	879643	89.86	353.8	237.21	6.37	533.59	35.73	81.81	27.37		14.36	26.45	10.18	5.54	0.77	0.03	7.56	3.42	0.17	9.88	4.16	6.94	11	32	38.96	233.58	1.14	2.17	545.52	22.46	21.57	479.14	1230.54	106.06	12.97	231.3	63.02	356.24	741.71	15.37	29.2	4912.69	11814.6	2379.71	5625.99	13.18	184.99	86.32	36.95	593.88	257.8	686.2	65.97	192.11	809.07	779.02	196.49	138.18	161.4	45.4	2.88	7009.84	4.27	271.61	96	117.28	40.81	260.52	31.93	6.83	142.36	1267	49.15	27.73	53.98	0.51	125.73	23.97	41.54	51.7	26.44	115.53	2767.63	12.37	89.06	159	4775.36	18.72	726.23	1923.03	12.64	182.54	9.15	192.25	62.31	0.55	34708000	3576000	13686.1	19680.4	1118.63	1942.68	248.64	179091	197511	15442.5	5464.38	71855.8	1388400	1433900	10951000	104307	3699900	2869900	902319	2660.56	6423300	904.68	12338	32846	28563.9	3287.45	7708.45	32701.8	443.38	6893.89	0.04	2787.83	553.49	1330.33	23.44	0.32	15.86		22786	29.24	1285.24	2386.28	131962	13162.9	1883.53	2033.35	132293	1249.35	55.4	952.4	122152	80152.5	23048.7	1597.23	253.73	19.78	105.66	135.27	18.76	8.91	33.44	3798.09	0.76	211.84	2.02	2.17		72533.5	34894.3	13.26	9912.2	164.18	436.04	10213.6	16.53	262.75	2839.82		22671.5	40.75	29827.8	1102.73	14.58	108.72	0.22	3.91	1.38	25.33	1.36	17.7718	10.8883	21.1884	15.5265	14.6669	17.6384	6.2979	16.6857	14.7731	15.1059	16.1116	18.8935	12.3242	14.8159	14.1056	0	0	10.5852	11.4953	15.5509	20.3006	18.4687	18.9157	18.6923	16.8307	16.6799	17.0255	17.938	18.9502	15.0215	13.5863	9.8687	16.2753	16.3372	15.2803	12.8983	10.6703	15.5366	16.3282	16.7246	14.7292	10.5823	14.0503	15.5605	17.3952	16.3397	0.0473	0.0811	0.0532	0.0849	0.0654	16.5637	17.9668	17.503	16.6191	0	19.1444	12.9499	17.872	19.5285	18.342	18.0605	13.7794	18.2209	14.0225	9.362	0.0308	15.6535	10.0563	16.0526	12.457	16.8874	15.0165	17.2907	17.1551	14.5748	14.2835	13.6833	15.0264	15.6713	17.7404	16.4522	12.811	19.5282	18.1867	18.3176	15.5727	14.3615	15.8993	16.3745	12.2641	15.8597	8.5722	14.0676	16.1113	14.3695	12.4035	12.4712	13.8412	11.8328	12.2874	11.5666	6.5752	13.7774	13.5431	14.8687	0.0439	15.7007	16.73	20.4411	16.1928	15.9089	18.1343	10.8418	15.8846	9.6847	12.8663	15.1008	16.2997	14.9458	14.2786	10.3691	19.7931	16.2856	10.5614	11.5659	6.21241	15.4416	11.8268	14.157	14.49	14.5337	15.6977	9.98982	11.9987	1.44269e-06	0.000131279	10.6816	12.2634	14.406	15.201	13.4714	14.9423	15.3264	14.4188	13.3021	13.7957	15.0076	17.4464	13.9378	12.3899	10.7926	13.1438	14.4263	14.0786	10.6472	8.35225	14.0318	12.6402	14.6858	10.5871	11.0461	13.7483	12.5738	13.1254	13.9573	12.6655	0.0422066	11.1344	13.3143	15.487	14.5737	14.5943	15.8723	16.322	7.06903e-05	14.9528	12.8983	15.9787	15.1362	16.1709	13.9926	16.1877	13.7131	16.333	16.3147	11.0414	12.0697	10.4873	13.2729	10.5803	13.9564	12.1272	13.6337	13.4906	12.1591	14.9404	14.3714	12.3549	12.1751	14.5334	11.8656	14.1942	15.5377	13.9867	14.938	15.3899	13.1402	12.8963	11.7993	7.75432	13.5182	9.92516	11.2558	12.9699	12.2109	11.2013	10.0426	10.8082	9.62511	10.3572	10.4674	5.05738	12.3118	11.6887	17.8681	14.6603	12.6698	12.105	16.1287	13.1114	15.511	16.509	10.2421	11.8844	15.1525	10.372	13.9198	16.3552	17.3261	14.29	10.4	20.11	15.69	9.01	11.45	0	13.49	12.66	16.57	13.72	13.92	12.26	13.16	13.72	0	0	12.31	12.45	13.73	17.99	13.88	16.28	15.51	14.17	14.12	13.87	14.95	16.3	13.19	14.17	8.07	15.21	14.46	13.35	10.53	10.05	15.51	14.24	15.65	14.08	10.08	11.9	13.74	14.36	13.75	0.04	0.06	0.03	0.05	0.06	14.95	15.38	15.65	15	0	14.39	14.29	16.83	16.27	15.68	15.63	11.53	12.41	14.41	18.55	0.02	14.84	13.17	14.67	12.29	14.25	14.05	15.43	13.29	14.59	13.01	13.55	13.58	14.91	14.08	14.43	11.74	15.79	15.73	15.46	14.26	13.64	13.97	13.46	10.83	15.41	9.2	12.45	13.99	13.71	11.75	12.08	12.01	11.61	12.1	12.5	8.62	12.67	14.04	14.72	0.01	12.83	14.68	16.8	14.25	16.26	15.78	10.09	13.24	11.94	12.65	14.44	14.71	15.03	10	-1	0	2	1	1	5	-1	0	-1	0	3	0	2	1	0	0	-1	0	-1	1	0	3	0	3	0	1	0	-1	1	0	2	-1	0	-1	-1	0	0	0	0	-1	-1	1	-1	-2	-2	-1	-2	0	71	0	1	1	-1	-1	-1	-1	0	0	0	0	0	-1	-1	11	-1	1	0	-1	1	-1	0	0	-1	0	1	1	0	0	-1	0	0	1	0	2	0	0	0	-1	0	0	0	0	1	0	-1	0	-1	0	0	-1	-1	-1	0	0	2	-1	-2	0	1	0	1	1	0	-1	0	6	17	0	-1	0	0	0	0	0	-2	0	0	0	1	-1	0	1	-1	-1	1	1	-1	-1	1	-1	-1	5	-2	-2	0	0	1	0	27	0	2	5	6	1	0	2	0	3	1	12	-1	10	0	0	-1	9	3	0	0	0	1	4	1	9	0	1	4	0	36	2	0	0	2	-1	-1	0	0	1	0	0	0	-1	-1	0	4	0	1	-1	-1	1	1	0	3	0	0	0	0	0	-1	-1	0	0	-1	-1	-1	0	26	854	-4	6	3	3	2	7	2	-3	-1	0	4	4	0	0	3	10	9	3	3	-9	14	-1	36	12	9	10	7	2	10	3	6	-3	-3	-2	3	-2	10	4	2	19	19	-2	68	1	78	-2	179	143	2.74	0.0142644	48.6139	0.253083	0.48609	0.00253057	7.4256	0.0386575	0.532692	0.00277318	1.03789	0.00540322	1.7974	0.00935724	2.89715	0.0150825	1.28449	0.006687	0.245887	0.00128008	32.8461	0.170996	0.134503	0.00070022	0.00852307	4.43709e-05	0.289784	0.00150861	34.4242	0.179212	16.4	7.0848	0.0368833	9.08117	1.48931	0.643383	0.00334943	0.66427	0.10894	0.0470622	0.000245004	16.5122	2.70801	1.16986	0.00609026	2.87346	0.471247	0.203579	0.00105982	0.49896	0.0818294	0.0353503	0.000184033	24.7896	4.06549	1.75629	0.00914321	2.66	0.43624	0.188456	0.000981095	78.7	33.9984	0.176995	4.5645	3.59226	1.55186	0.00807892	0.0376471	0.0296282	0.0127994	6.66333e-05	0.232143	0.182697	0.078925	0.000410881	0.535226	0.421223	0.181968	0.000947321	15.2547	12.0055	5.18636	0.027	0.0922458	0.0725974	0.0313621	0.00016327	4.2071	3.31099	1.43035	0.00744634	4.73697	3.728	1.61049	0.00838419	2.6883	2.11569	0.913979	0.00475815	1.52	1.19624	0.516776	0.00269032	3.08	0.50512	0.29297	0.00167424	9.38	1.53832	0.892226	0.00509881	4.62	0.75768	0.439454	0.00251136	10.96	1.79744	1.04252	0.00595768	1.46794	0.240742	0.13963	0.000797948	0.05994	0.00983016	0.00570149	3.25824e-05	1.63	1.29748	0.752538	0.00430054	0.8	0.6368	0.369344	0.0021107	3.86	3.07256	1.78208	0.0101841	4.73	3.76508	2.18375	0.0124795	3.57	2.84172	1.6482	0.00941898	10.312	8.20835	4.76084	0.0272069	0.068	0.054128	0.0313942	0.000179409	6.62	0.13571	0.000706502	6.37	0.130585	0.000679822	58.3	1.19515	0.00622192	14.1	0.28905	0.00150479	21.8	0.4469	0.00232655	2.14544	0.0439815	0.000228967	0.00817	0.00794	0	8.24	Reactive	52.1	Positive	2,500.00	14812	13257.8	122199	0	0	0	0	110.618
LIS.VAI.3.0027	Case	Y	Y	418		36-40	Male	No	No	Yes	Fair	80	3	Moderna	Moderna	Pfizer					5	5	5	5	20	2	1	1	2	6	2	2	2	2	8	1	2	2	1	6	1	1	1	1	4	1	3	3	3	4	13	703144	1572800	250041	270931	527679.04	212702	863.04	15.54	27.84	15.32	59.15	23.11	43.85	40.73	39.32	0.56	24.38	6.91	5.86	0.3	1.09	0.74	6.1	0.54	12.66	24.24	19.7	1.21	19.24	4.34	26.49	1.62	0.99	594.8	22.46	76.52	44.42	1217.25	239.84	51.79	197.31	9.51	799.02	1002.87	13.91	21.91	641.88		1577.44	9388.51	4.01	33.98		19.77	1048.04	757.51	597.65	50.23	737.95	800.28	308.11	474.22	12.88	73.08	46.94	6.92	4204.76	2.8	107.21	36.23	10.98	2.99	210.97	58.94		774.42	66.35	12.81	21.98	0.78	25.5	12.56	247.52	2.44	49.41	41.53	93.9	2149.41	5.01	69.08	31.2		1.31	550.76	1343.38	10.27	163.76	14.48	199.05	24.93	0.91	12997000	1866700	17318.1	43327.3	865.77	998.59	327.42	628444	369136	47793.2	1059.67	59570.9	1508000	1366000	4704600	146545	2089600	1906400	880700	3300.75	10342000	554.37	3540.25	37409.7	31708.3	4518.98	11575.8	33020.1	1230.77	8583.51	0.63	5668.17	816.47	2732.68	12.44	0.12	42.73		29618.6	15.95	1302.74	10562.2	173413	20929.9	2576.43	15712.7	322061	1641.47	55.4	1228.7	116368	111115	18767.7	927.92	426.65	37.97	158.22	62.97	31.2	1.53	25.3	553.59	10.85	24.43	2.66	1.52		92079.5	65301.6	16.71	18957.7	622.56		12327.2	22.88	605.68	4609.93	70.39	26194.2	214.73	48946.9	2079.55	49.73	60.06	0.07	2.35	1.5	17.41	3.97	16.2131	7.7859	19.4485	13.7127	13.3708	16.5571	2.1234	13.7447	13.1063	12.7784	14.3656	16.8222	9.9423	11.8729	11.4286	10.7004	0.001	7.8495	8.6505	10.8232	17.5275	16.0372	15.2882	16.8807	15.5598	14.9578	15.3836	16.0328	19.6862	13.4895	10.5843	6.8819	15.0555	14.6313	13.6207	9.5	7.0702	13.6129	16.1606	15.4281	12.5572	7.2265	11.2433	12.5149	15.5123	15.5284	0.0492	0.1156	0.0513	0.0887	0.0832	16.2123	15.9805	16.0127	14.1632	0.0001	18.6923	11.5042	17.6086	17.3243	16.2956	15.9196	11.7749	15.7824	11.0434	3.3398	0.053	13.4423	0.0196	14.747	9.2163	14.6743	13.1352	15.6499	11.1401	10.5525	0.0642	11.0434	12.1936	12.115	16.1322	15.5626	9.7426	19.5472	16.169	16.392	13.7174	12.9336	13.0144	14.5322	9.9218	14.6717	5.9707	12.3663	13.947	12.7202	11.1724	10.6905	11.3537	0.0233	9.5393	8.5849	4.6368	11.543	12.6535	12.134	0.0724	14.0241	15.2138	20.3492	14.9508	14.8099	17.508	8.0485	12.9664	7.1671	11.3037	13.6838	14.0072	12.6048	15.0066	8.16422	22.2394	15.2886	10.1328	11.8536	9.5599	14.9237	12.2247	12.753	12.8337	12.8513	17.1667	10.03	11.7489	13.2171	0.00169417	10.3538	12.6604	12.8628	14.8758	13.0975	13.7538	14.1285	13.563	13.9117	13.3907	13.723	16.2435	12.8576	11.5517	12.4464	15.1486	12.9148	14.1111	9.71028	7.02356	14.9022	12.2822	14.6484	11.5729	15.0788	14.1424	10.6418	12.4295	15.1965	0.0238841	0.0389243	9.28685	12.1872	11.0996	17.1887	12.7679	14.0004	15.7655	2.38043e-05	15.9004	11.6211	15.2438	15.0667	13.354	14.1432	17.2219	15.3413	13.2978	14.8175	15.1986	14.6625	10.6264	13.2608	9.88033	15.1964	11.6085	13.6463	17.7492	12.9117	13.2151	13.1609	12.3597	12.5547	14.5291	12.6401	14.6688	15.1343	16.4214	14.311	12.458	13.1239	15.1671	12.0442	9.7264	14.1406	9.45535	10.8939	12.4858	11.4308	12.2054	11.0202	10.4906	10.9541	11.3973	9.32794	5.23494	12.2619	12.1259	20.3791	14.5433	12.1496	13.5661	18.9678	13.5223	15.6938	16.4189	11.9699	13.5832	9.03554	10.6994	12.7607	16.2992	12.7972	12.8	9.49	18.26	13.18	7.79	8.74	3.57	13.12	12.82	13.75	10.4	13.78	14.04	11.48	11.52	10.41	0	9.14	10.08	10.86	17.04	13.77	14.42	14.2	12.81	11.9	11.74	12.81	16.4	13.69	10.9	7.4	13.38	14.78	10.83	7.93	6.07	16.59	11.88	13.22	11.85	9.55	10.9	12.8	12.45	13.37	0.03	0.06	0.03	0.03	0.03	13.66	13.6	14.24	16.2	0	16.43	13.83	14.68	14.83	13.21	13.56	11.25	14.48	12.41	12.95	0.03	13.03	10.7	13.26	9.2	14.64	13.51	13.81	14.1	13.98	0.02	12.82	11.96	12.79	13.2	13.74	9.39	14.73	14.76	13.32	11.92	15.16	13.17	13.21	11.33	14.74	6.65	14.58	11.9	11.42	10.28	10.78	10.87	8.41	9.76	9.32	6.44	9.61	12.38	13.81	14.48	11.9	13.96	15.49	13.61	14.15	13.43	7.43	11.8	9.35	11.48	14.09	16.24	11.84	2	0	0	0	1	-1	0	0	0	-1	-1	-1	-1	0	0	-1	0	-1	0	-1	0	0	0	0	0	-1	-1	-1	0	0	2	1	0	0	0	3	1	-1	0	-1	-1	1	0	-1	0	0	-1	3	0	0	0	0	-1	1	0	1	0	0	-1	-1	0	-1	-1	-1	0	0	0	0	0	0	0	0	-1	-1	0	-1	0	1	-1	-2	0	0	0	-1	0	-1	-1	-1	1	-1	0	1	0	-1	1	1	2	0	1	-1	-1	0	-1	0	0	0	3	-1	-1	-1	0	0	1	1	1	0	0	0	0	0	1	-1	2	0	-1	1	-1	-1	0	0	-1	-1	0	1	0	-1	-1	0	0	0	0	2	2	0	0	0	0	10	64	1	3	2	1	15	4	0	0	3	0	0	1	11	0	2	3	0	-1	1	0	2	0	0	0	-1	46	0	1	0	-1	0	0	-1	1	0	2	-1	0	0	0	-1	0	0	-1	0	3	1	1	1	1	0	0	1	0	0	0	0	0	-1	0	0	0	-1	1	0	0	-1	0	26	598	4	0	-2	0	4	6	-2	5	-1	6	11	-1	1	0	0	0	-1	7	6	-1	2	-1	7	5	-4	3	-1	3	1	0	2	0	-4	-1	4	-3	5	8	0	0	3	1	131	-4	-13	-6	30	31	2.83	0.00938395	45.0525	0.149389	3.14746	0.0104366	6.984	0.0231581	1.70231	0.00564465	0.556276	0.00184454	0.296165	0.000982049	0.862742	0.00286075	3.74578	0.0124206	1.52865	0.00506883	5.95124	0.0197336	0.280502	0.000930111	0.0381152	0.000126386	0.484608	0.0016069	11.2801	0.0374036	24.7	12.3006	0.0407873	37.3142	9.21661	4.58987	0.0152195	1.10696	0.273419	0.136163	0.0004515	15.5434	3.83922	1.91193	0.00633974	12.0281	2.97094	1.47953	0.00490594	0.51597	0.127445	0.0634674	0.00021045	25.4898	6.29598	3.1354	0.0103966	1.17	0.28899	0.143917	0.000477212	68.9	34.3122	0.113775	18.5155	12.7572	6.35308	0.0210661	0.07015	0.0483333	0.02407	7.98133e-05	1.25965	0.867901	0.432215	0.00143317	3.08544	2.12587	1.05868	0.00351046	25.681	17.6942	8.81173	0.0292187	0.67662	0.466191	0.232163	0.000769826	6.804	4.68796	2.3346	0.00774127	8.75	6.02875	3.00232	0.00995533	2.268	1.56265	0.778201	0.00258042	2.13	1.46757	0.73085	0.00242341	8.62	2.56876	1.55924	0.00982615	4.35	1.2963	0.786854	0.00495867	11.54	3.43892	2.08742	0.0131547	19.66	5.85868	3.55622	0.0224109	0.78111	0.232771	0.141292	0.000890407	0.04411	0.0131448	0.00797888	5.02821e-05	2.71	1.61516	0.980402	0.00617839	1.19	0.70924	0.430509	0.00271302	3.76	2.24096	1.36026	0.00857223	12.84	7.65264	4.64515	0.0292733	8.94	5.32824	3.23424	0.0203819	5.56664	3.31772	2.01385	0.0126911	0.08764	0.0522334	0.0317057	0.000199806	6.98	0.175896	0.00058325	8.15	0.20538	0.000681016	21.1	0.53172	0.00176312	7.99	0.201348	0.000667646	59.8	1.50696	0.0049969	4.4622	0.112447	0.000372862	0.00664	0.00553	5.64	11.6005	Reactive	1.49	Positive	2,500.00	11435.4	10397.6	2490.09	0	0	0	0	103.026
LIS.VAI.3.0029	Case	N	N	682		Below 21	Male	No	No	Yes	Very good	64	1	Pfizer							2	3	4	4	13	2	2	2	3	9	1	2	2	2	7	5	4	4	5	18	2	2	2	2	8	2	3	3	2	5	13	308467	1229600	140775	270958	119807.17	602632	372.87	64.72	175.87	11.92	130.05	50.87	546.15	68.04	50.84	8.98	114.1	36.56	17.63	3.9	0.63	1.65	4.26	1.05	4.68	7.2	18.78	5.99	48.8	7.33	42.28	6.19	25.84	1256	31.01	62.1	119.15	676.14	796.55	26.16	509.29	20.2	451.34	14360.7	32.99	58.44	5600.73	62991.3	1359.23	3943.32	14.33	52.55	6.53	21.82	4522.28	337.9	1372.69	67.85	677.13	1131.67	409.13	218.72	49.54	342.1	79.68	7.23	3967.61	33.49	630.39	36.95	24.68	9.49	457.6	48.72	16.27	17174.3	257.91	22.95	26.06	8.58	30.03	43.53	275.62	12.4	80.88	56.28	94.47	1990.25	33.85	160.85	271.79	5363.3	12.53	1331.73	2675.14	13.74	273.12	60.49	183.42	54.08	1.39	27107000	2344500	9914.81	17121.1	1019.04	324.11	294.95	353628	189810	23799	1193.91	35313.8	2136500	1118200	3059300	198517	5482600	1393300	1364800	3739.8	6476700	764.73	1120.73	30090.9	30891.3	4330.36	17114.2	14196.3	1117.16	7271.64	2.02	1051.29	470.59	3033.67	1.54		56.04	0.59	22355.1	40.42	757.94	5144.51	154999	21805.9	973.67	2652.99	316516	1338.92	3.91	1359.51	106754	105564	33525.8	604.45	299.33	117.76	263.34	153.31	63.41	0.57	17.8	429.57	1.92	84.28	1.07	2.32	1447.91	57024.1	63588.5	16.71	15395.4	527.6	104.91	11412.2	86.62	486.06	3991.21		23454.3	65.59	51142.9	2147.44	108.4	57.89	0.04	1.94	1.79	22.7	2.24	17.3841	10.2415	20.7966	14.1418	14.8919	17.4626	4.9268	15.2448	14.9948	14.1837	15.6839	18.6223	11.7348	13.9206	13.7235	0	0	10.0609	10.7217	13.9102	19.5847	17.2909	16.8229	17.148	15.9543	15.8102	16.0276	18.0745	18.7047	14.2701	12.5513	8.3271	15.7946	15.1915	14.6849	12.3264	9.3782	14.2236	15.953	16.7517	13.8574	8.6027	13.1264	15.2274	16.7061	16.332	0.023	0.0901	0.0576	0.12	0.0686	16.553	17.1551	17.4464	15.2598	0	18.7153	12.8963	17.9641	18.7304	17.6588	17.3855	12.0793	16.916	12.9481	7.3372	0.0451	14.8823	0.0256	16.1873	11.2826	16.0733	14.1153	17.8874	16.113	13.5121	9.8521	12.8833	13.7947	14.4508	17.039	15.9128	11.1788	20.3895	16.7834	17.3301	15.2309	13.1909	14.7818	16.2477	11.7393	15.6719	7.613	13.8139	15.0786	13.5377	11.7569	11.3604	12.8809	9.8542	11.1304	10.3658	6.1012	12.7062	13.0191	13.3176	0.0573	14.4968	15.6912	20.463	15.1775	16.1705	18.6703	9.6919	13.274	8.3165	12.2176	14.857	15.8446	13.994	14.6209	7.86545	22.2658	13.7606	10.6407	12.0765	6.18283	13.5532	12.6445	11.6543	12.6103	13.7253	15.7931	10.3256	11.1383	1.44269e-06	1.44269e-06	10.6615	12.5266	13.1758	14.7286	13.2333	13.8273	15.1732	14.1162	12.9769	13.15	14.1706	15.2894	14.0664	16.0623	10.7252	13.3306	14.6976	12.9787	11.2737	8.20697	14.3878	11.7916	15.3034	10.2405	11.6158	12.816	12.1349	13.22	13.7011	9.85473	0.0327638	0.0263128	12.1875	12.511	14.4983	14.9019	15.4359	17.1135	1.44269e-06	16.3575	12.7139	15.5087	14.9073	14.1831	14.6782	14.3126	13.9666	14.2072	14.5016	12.3873	12.4755	9.6495	11.9768	11.1575	12.5113	11.4781	14.5423	14.4828	10.6288	12.8419	19.062	14.4477	13.8683	14.3221	12.5978	11.7073	16.1214	14.4792	15.3962	12.7245	12.6887	13.0348	12.1824	9.50981	14.141	13.0863	12.2781	12.7483	12.5931	10.4359	10.4861	10.9963	9.87362	10.0348	9.13947	6.62477	12.0456	12.3817	15.8278	12.6974	12.4558	12.5529	18.8355	12.7146	16.8199	16.763	9.53846	12.3362	8.94356	10.0788	12.626	17.6914	12.816	11.83	8.97	15.75	10.15	5.83	7.02	0.82	9.27	10.38	11.44	9.94	10.92	10.02	9.89	8.24	0	0	7.23	7.02	8.6	16.27	11.82	12.28	12.21	10.31	9.14	9.56	10.82	15.1	11.05	8.21	1.85	10.49	10.78	8.04	5.48	0	15.12	9.14	10.67	9.37	6	8.53	13.52	16.69	11.43	0.02	0.04	0.02	0.02	0.03	12.03	11.52	12.77	16.66	0	17.56	13.26	12.85	12.62	12.02	12.13	9	12.3	9.48	9.01	0.04	11.05	0.02	10.97	6.78	12.3	13.77	12.31	10.44	12.46	0.01	11.8	8.75	11.25	10.97	11.91	6.49	13.37	12.74	12.07	10.98	8.28	10.92	11.39	10.15	13.81	4.15	12.09	10.32	8.55	8.7	0.01	7.41	0.01	5.75	0	2.26	7.4	11.92	12.44	0.03	11.09	13.65	15.7	10.55	13.77	12.17	3.95	6.61	8.18	11.53	13.85	18.21	8.95	-1	0	0	2	2	-1	-1	0	-1	1	0	-1	0	0	2	0	0	0	-1	2	-1	0	-1	1	4	2	0	0	0	1	1	-1	1	-1	-1	-2	-1	2	1	-1	-1	1	0	0	-1	-1	0	0	0	2	1	0	1	-1	-1	0	2	1	2	1	1	0	0	0	1	0	0	0	-1	0	-2	0	4	-1	-1	0	1	0	0	0	0	0	0	0	3	1	0	-1	-1	1	0	1	1	1	1	0	-1	-2	0	0	0	0	-1	1	0	2	0	-1	2	3	0	2	0	1	0	-1	-1	0	0	0	1	0	0	-1	0	2	-1	-1	-1	1	-1	-1	0	-1	0	0	2	1	0	-1	0	0	-1	0	-2	0	0	0	-1	3	0	3	3	0	0	6	3	0	0	4	2	-1	1	20	-1	-2	1	6	1	0	0	0	0	0	2	-1	0	36	2	3	-1	0	2	0	0	0	0	0	-1	0	0	2	0	-2	0	0	0	0	2	-1	0	1	0	0	0	-1	1	0	0	0	0	0	0	0	2	-1	0	2	522	13	3	-1	5	2	7	0	3	3	5	3	0	0	2	-6	-3	8	-3	27	20	6	-3	3	3	-7	15	-1	4	2	-1	3	4	-3	-2	-5	-4	4	4	0	5	-1	4	42	3	8	0	71	47	5.96		78.3																												18.4	14.4072	0.117841	57.2285	10.53	8.24502	0.0674385	3.717	0.683928	0.535516	0.00438015	0.740654	0.13628	0.106708	0.000872793	4.12666	0.759306	0.594536	0.00486289	0	0	0	0	0.123228	0.022674	0.0177537	0.000145213	4.42	0.81328	0.636798	0.00520857	77.6	60.7608	0.496981	59.27	45.9935	36.0129	0.294561	0.31406	0.243711	0.190825	0.00156082	1.70604	1.32388	1.0366	0.00847867	16.3633	12.6979	9.94248	0.0813226	1.10813	0.859913	0.673312	0.00550722	0.187753	0.145697	0.11408	0.000933098	1.60493	1.24543	0.975168	0.0079762	1.30438	1.0122	0.792552	0.00648252	0.26378	0.204693	0.160275	0.00131094	2.81	2.18056	1.70738	0.0139652	0.43	0.06837	0.0504571	0.000442553	4.32	0.68688	0.506917	0.00444611	20.72	3.29448	2.43133	0.0213249	1.19	0.18921	0.139637	0.00122474	1.071	0.170289	0.125673	0.00110227	2.471	0.392889	0.289952	0.00254314	1.12	0.88256	0.651329	0.00571273	9.11	7.17868	5.29787	0.046467	75.49	59.4861	43.9008	0.385048	10.07	7.93516	5.85615	0.0513636	0.341	0.268708	0.198307	0.00173932	5.13	4.04244	2.98332	0.0261664	5.97	4.70436	3.47182	0.0304509	11	0.6556	0.00536235	17.6	1.04896	0.00857976	7.41	0.441636	0.00361227	14.3	0.85228	0.00697106	69.7	4.15412	0.0339778	3.18915	0.190073	0.00155467	0.14	0.085	0	8.24	Non-Reactive	0.096	Positive	226	6295.01	480.028	446.052	0	0	0	0	53.1606
LIS.VAI.3.0030	Case	Y	Y	741	198	61-65	Female	Yes	Yes	Yes	Fair	45	2	Pfizer	Pfizer					2	4	4	4	4	16	2	1	1	2	6	1	1	2	2	6	4	2	3	3	12	4	3	4	2	13	8	4	4	4	3	15	905221	1657800	1645900	154812	266745.58	787683	167.97	113.75	75.39	15.24	169.6	39.66	42.27	37.62	34.21	1.18	44.52	16.63	6.31	2.42	0.63	1.35	3.23	0.48	6.9	6.89	8.7	1.21	61.24	4.34	28.36	12.56	12.14	742.48	9.06	81.24	87.01	421.61	88.01	43.7	140.12	11.93	77.59	2995.05	18.66	39.95	3418.54	286538	1083.61	3853.18	10.71	36.17	1.8	4.94	509.75	249.59	547.99	39.77	106.04	1055.05	750.24	104.21	29.41	149.01	51.36	3.45	7399.26	6.89	100.29	6.57		2.68	1055.61	36.24	4.2	1137.46	142.36	5.28		0.78	13.64	32.18	57.27	1.52	55.96	11.55	100.07	1745.68	8.29	96.32	341.46	4549.29	0.68	31.99	1873	15.83	107.86	5.13	53.22	27.63	0.58	58443000	4405700	4790.65	24067.5	1032.12	989.25	772.01	223967	336640	41365.4	2066.99	57254.3	2202100	906773	2829400	126341	2231500	1065200	621809	1979.49	4977100	1395.88	9291.79	29247.6	31436.3	3954.69	7372.75	33792.9	2826.16	6840.11	0.39	5719.97	789.71	1279.67	17.01		22.57	0.02	30088.2	43.24	7387.56	10802.1	173236	17157.4	3714.56	2763.39	117538	1335.4	82.3	1228.7	128724	108692	15242.9	2914.64	456.05	179.78	171.95	160.42	56.84		13.93	493.21	44.2	52.86	11.66	1.59		64682.4	51474.6	13.26	7638.33	556.88	146.95	13533.6	2.56	712.56	5749.84		26585.8	28.33	26518	971.05	2.88	57.89	0.1	0.51	1.23	15.2	0.33	18.2167	10.8894	21.3673	14.9281	15.1776	18.3295	4.6189	16.1275	15.6219	15.6849	17.2203	17.5646	12.0498	14.3912	14.3181	12.2265	0.0001	9.3446	10.9277	13.0206	19.6049	17.4914	17.6919	18.3402	17.1276	14.8431	17.4986	17.0612	20.8737	13.8772	12.6024	9.1169	17.0991	16.3381	15.5621	10.8487	9.8344	15.6542	16.8011	17.5688	14.1497	9.1529	14.3602	14.7641	16.4036	17.3224	0.0448	0.0797	0.0744	0.0607	0.0312	17.6737	18.1936	18.1115	15.8754	0	19.5242	13.7249	19.4162	19.2445	18.5489	17.8303	13.0081	15.8149	13.3626	8.9176	0.0434	15.6949	0.0231	16.8225	11.4137	17.8858	14.7337	16.7949	16.4529	13.7982	15.0431	13.8144	14.0625	14.7963	17.6904	17.2533	11.9959	21.7265	18.5788	18.1198	16.5713	14.3962	15.6843	17.832	12.2651	16.1001	8.075	14.7634	15.8464	15.5413	13.7233	14.2834	13.5276	12.4045	12.4269	11.236	6.6908	14.7282	15.2837	14.4859	0.0524	14.8698	17.1382	21.2093	14.5883	16.8573	18.1387	10.8057	13.3701	9.0794	13.596	15.0154	15.6703	14.6131	14.2097	12.3641	21.576	20.097	14.243	15.5524	9.96264	16.9138	13.1077	13.1646	17.1977	14.3739	15.3822	12.2697	11.5867	12.371	0.000129115	10.2399	12.2275	12.9611	14.8058	13.609	14.2982	14.4906	15.0487	12.9053	14.1984	12.9002	16.2044	13.2057	11.5398	13.9187	12.4391	13.6235	12.6084	8.82218	8.95652	15.6805	12.3626	14.4766	10.8326	14.9911	17.075	12.5326	13.7728	12.9668	14.1209	0.0411014	13.6401	14.5423	16.9694	14.1247	13.8434	17.1533	20.4531	0.0867065	18.3336	15.6262	14.9571	16.7163	14.4789	13.7241	10.0444	12.807	11.6315	17.6909	11.6579	15.7434	11.3597	15.7134	12.3489	15.6358	12.2764	13.6722	13.8825	14.3253	14.2192	16.6168	12.9653	12.5727	13.9792	12.9575	14.6527	13.7478	18.3341	15.3489	13.921	13.4365	13.1745	13.2103	11.5373	13.6004	5.74139	11.9187	14.2548	12.6648	12.2513	11.4474	11.4835	11.6938	11.9269	11.0802	6.31837	12.5321	13.33	19.6206	14.5355	12.3224	15.5861	16.3228	13.061	18.192	14.8763	11.4169	13.466	9.38759	11.1372	13.1038	20.7061	14.9619	14.56	9.06	18.27	21.36	13.65	14.11	9.62	14.33	13.61	13.84	15.96	13.99	13.06	12.57	10.04	8	0	8.68	9.34	9.59	17.22	14.23	14.44	14.78	12.85	12.08	12.76	13.17	16.33	12.28	10.31	11.29	13.38	13.78	10.92	8.32	5.87	15.1	11.99	13.86	12.09	13.61	12.19	13.5	12.89	13.97	0.02	0.04	0.03	0.05	0.05	14.14	14.36	14.15	19.13	0	17.63	15.65	15.44	15.31	14.73	14.95	9.86	15.09	12.18	17.06	0.04	13.31	10.93	13.17	8.93	14.47	14.62	14.23	11.75	13.38	0.02	11.73	11.49	12.7	14.22	14.06	9.8	17.1	15.06	14.15	13.69	10.77	12.78	13.35	10.18	15.21	5.96	11.64	12.24	11.26	10.92	6.68	9.53	0.01	7.99	6.04	1.91	9.69	13.06	18.16	0.03	12.88	15.73	15.92	12.81	15.7	14.65	8.95	11.03	8.95	11.89	14.27	17.58	12.27	1	-1	2	1	0	-1	0	0	1	0	0	0	0	-1	0	0	0	-1	-1	0	1	-1	-1	0	-1	0	3	0	-1	-1	0	0	1	2	0	2	-2	0	-1	-2	0	0	0	0	0	-1	-1	0	1	1	3	1	17	2	4	8	165	7	2	81	64	5	1	-1	0	5	-1	0	16	0	3	22	159	-1	15	8	84	22	3	96	3	0	0	0	1	2	1	1	1	0	1	4	1	4	-1	1	-1	-1	0	4	-1	0	2	3	-1	2	0	0	-1	0	3	79	125	16	23	138	8	0	0	265	1	0	0	0	12	1	23	1	9	43	21	10	4	1	30	6	0	0	13	9	5	1	0	-1	10	7	0	20	1	2	8	4	1	2	1	0	1	2	3	3	0	0	0	0	3	1	0	0	0	6	0	0	0	0	5	-1	0	8	-1	7	1	0	1	0	1	-1	0	1	4	1	4	-1	-1	3	0	0	17	0	1	0	1	1	0	1	4	0	0	-1	-1	0	0	0	0	0	0	-1	0	26	1081	-7	11	0	4	3	0	-2	6	5	2	0	1	-1	0	1	8	2	-4	-8	-3	-4	0	18	6	3	10	5	3	2	-2	-1	9	0	-2	-2	-3	7	-6	-5	-4	836	12	52	9	811	396	64	71	3.9	0.0237273	40.0545	0.243689	0.4455	0.00271039	5.32266	0.0323827	0.0298466	0.000181584	0.92968	0.00565611	1.02245	0.00622049	1.98641	0.0120852	2.11862	0.0128895	0.186095	0.00113219	36.9804	0.224986	0.733156	0.00446047	0.0183617	0.000111711	0.679381	0.00413331	39.3185	0.239211	12	4.212	0.0256255	40.8275	4.8993	1.71965	0.0104623	5.24574	0.629489	0.220951	0.00134425	25.0814	3.00976	1.05643	0.00642723	6.31322	0.757587	0.265913	0.00161779	0.35002	0.0420024	0.0147428	8.96944e-05	0.3256	0.039072	0.0137143	8.34367e-05	2.44	0.2928	0.102773	0.000625262	84.8	29.7648	0.181087	23.6391	20.046	7.03613	0.0428073	0.312063	0.26463	0.092885	0.000565106	0.466237	0.395369	0.138775	0.000844295	61.7074	52.3278	18.3671	0.111744	1.3401	1.13641	0.398879	0.00242675	0.0741356	0.062867	0.0220663	0.00013425	1.19816	1.01604	0.356631	0.00216972	0.57275	0.485692	0.170478	0.00103717	0.80475	0.682428	0.239532	0.0014573	2.47	2.09456	0.735191	0.00447285	0.28	0.02226	0.00903756	5.88961e-05	6.11	0.485745	0.197212	0.0012852	37	2.9415	1.19425	0.0077827	14.17	1.12651	0.457365	0.00298056	3.25	0.258375	0.1049	0.000683615	1.11	0.088245	0.0358275	0.000233481	0.43	0.38614	0.156773	0.00102166	14.04	12.6079	5.11882	0.0333584	89.8	80.6404	32.74	0.21336	23.55	21.1479	8.58605	0.0559536	3.49	3.13402	1.27241	0.00829207	21.92	19.6842	7.99177	0.0520808	0.99	0.88902	0.360942	0.00235219	8.99	0.266104	0.00161896	0.49	0.014504	8.82413e-05	8.56	0.253376	0.00154152	7.05	0.20868	0.00126959	69	2.0424	0.0124258	3.2032	0.0948147	0.000576846	0.073	0.22	73244.8	19421.1	Reactive	232	Positive	2,500.00	11860.7	20621.6	109132	0	0	1	0	27104.6
LIS.VAI.3.0032	Case	Y	Y	769	194	36-40	Female	Yes	Yes	Yes	Fair	70	2	Moderna	Moderna					2	4	3	4	5	16	2	2	2	2	8	1	1	2	2	6	4	4	4	3	15	2	2	2	2	8	2	2	3	2	4	11	764729	2101300	0	372837	211503.35	809429	54.08	90.66	255.31	10.9	277.64	79.68	331.3	22.85	128.11	6.51	142.92	34.49	12.69	7.58	0.44	4.66	7.44	0.93	8.06	8.15	28.49	5.37	19.24	36.56	115.25	3.77	40.06	1377.29	21.76	22.72	182.84	313.74	113.46	64.85	368.85	31.89	188.21	1290.31	24.26	16.79	3294.04	14591.3	2142.94	5058.08	13.56	77.73	15.51	47.34	1345.16	126.5	1018.15	35.32	299.4	546.02	462.41	153.23	95.81	160.8	29.89	14.43	5514.29	28.29	133.98	54.56	54	14.38	713.62	36.95	5.67	13411	509.57	28.49	18.35	77.33	4.88	61.4	318.22	23.98	45.7	35.47	108.2	2189.71	8.64	76.35	268.17	2902.2	10.77	872.43	1943.95	6.46	365.36	92.62	194.97	51.1	0.77	48863000	2862400	8257.73	30232.1	1223.73	872.14	513.11	346284	318174	36169.3	475.8	39015	2005200	1198200	1181800	129876	10544000	4830400	1191100	1939.49	5226200	1149.54	11245.6	22518.6	39678.7	6912.35	11702.1	33055.6	3068	6919.11	0.63	1795.2	601.85	1949.3	21.34	0.53	56.04		12372.2	37.89	3115.59	4383.5	190117	16260.4	1359.84	4696.83	184663	1988.18	55.4	1093.32	89943.7	118985	15242.9	954.35	185.75	69.36	147.74	19.24	20.76	2.06	16.99	1193.12	5.96	54.09	23.08	1.48	103.9	76323.6	50240.9	9.81	5755.59	244.73	321.09	11661	76.37	548.43	3876.39	70.39	52102.9	40.75	25643.7	1244.13	26.28	78.24	0.85	2.62	1.05	27.56	0.99	18.3294	11.127	22.0272	15.9952	16.6646	18.3035	6.4217	16.7127	15.7971	15.5066	17.2533	17.9415	12.1078	14.4914	14.7534	0	0	10.109	11.0995	14.0087	20.4789	17.9311	17.6602	18.3678	17.6383	17.492	17.3598	18.8054	20.9132	14.7405	13.0829	10.186	16.6342	16.6665	15.9852	12.6373	10.5865	15.296	17.5779	15.6678	14.9002	11.2132	14.4284	15.1979	16.3714	17.1246	0.0252	0.0626	0.0501	0.0323	0.0282	17.9578	17.064	17.94	15.7121	0	19.2597	13.3092	19.2379	19.8461	18.7027	18.785	12.8758	17.5202	13.6866	5.7971	0.0468	16.238	11.2648	16.6938	11.9161	17.3915	15.4561	17.2826	16.2381	14.2341	15.3865	13.7296	14.4606	15.3927	18.0868	16.7878	12.1785	21.7007	17.6665	17.629	15.5341	14.6192	15.8192	16.7119	12.3341	16.5454	7.8027	14.6085	16.0195	14.6743	14.2828	12.9933	13.9346	12.4754	11.8967	11.1301	7.2594	13.7034	15.6838	15.3915	0.0578	15.2044	17.0866	20.8991	15.6832	16.4465	18.4924	10.9916	13.8987	9.4633	12.7333	14.9708	15.9014	15.2829	15.1123	9.42581	21.8983	21.5746	14.5241	15.8738	11.7659	16.9683	14.2207	14.0694	17.5865	15.2169	16.1462	11.9814	13.5007	1.44269e-06	1.44269e-06	11.7178	12.5472	13.9552	15.4228	14.4502	14.3644	15.0762	14.9565	13.7442	14.5291	14.1821	17.4729	14.9017	12.1549	13.7087	13.0001	14.263	13.189	9.78708	10.1966	17.0661	12.5711	15.6287	11.261	16.707	15.1875	18.9132	14.0096	14.6825	10.4772	0.0709217	12.4155	14.0726	15.2833	17.175	13.89	15.0107	15.6063	7.14116e-05	15.7581	12.3402	16.6153	15.7248	15.2117	14.805	17.6327	13.9271	13.6312	14.965	11.7088	13.7003	10.9793	13.5318	10.8059	15.6801	12.4308	15.0517	19.526	12.8805	13.634	13.6467	12.7637	14.5876	14.4332	12.8318	15.6826	15.721	14.9337	15.6705	13.172	13.1922	15.5276	12.2534	9.91158	14.2356	6.55223	12.2951	13.1329	11.8497	11.6385	10.0374	10.9485	8.68213	10.4348	10.5619	6.08885	13.5258	13.0698	19.4848	14.9475	11.7698	15.2308	20.4965	12.2832	16.1352	16.3255	11.1752	14.4729	8.47493	10.3735	12.2637	16.048	13.9155	14.27	7.74	18.3	24.56	18.64	18.8	9.86	17.36	16.92	14.69	22.49	18.7	15.19	15.05	12.14	0	0	10.13	10.83	11.43	17.48	14.33	14.66	16.02	12.94	12.09	12.86	13.39	17.71	12.85	11.69	10.75	13.73	13.26	11.89	9.48	7.54	14.78	12.59	14.69	12.65	11.72	21.02	13.81	12.55	13.99	0.05	0.09	0.05	0.05	0.12	14.62	13.85	13.8	15.51	0	16.18	13.11	16.46	15.23	14.57	14.54	11.53	15.24	12.48	13.11	0.05	13.43	11.8	13.06	9.82	12.16	15.11	13.75	12.98	13.6	0.02	11.18	12.47	12.61	14.07	13.97	11.79	16.52	14.79	14.05	13.01	11.81	13.21	11.66	9.34	15.35	6.68	11.72	12.68	12.57	10.64	8.58	11.17	7.15	9.18	9.44	5.87	10.16	12.46	17.1	0.06	12.37	14.48	19.56	13.1	15.1	11.88	8.01	11.98	9.56	11.07	14.15	15.21	15.65	1	-1	1	1	26	-1	5	-1	31	11	8	0	1	134	20	4	0	4	27	2	6	9	36	23	23	0	-1	5	0	0	2	19	-1	0	5	1	14	39	22	2	-1	1	2	59	2	8	1	0	1	101	7	0	5	2	13	3	5	1	2	1	20	1	26	0	0	0	2	0	5	0	0	-1	0	101	0	9	16	25	49	15	4	1	0	0	0	-1	-1	-1	1	-1	1	13	35	0	2	7	1	12	1	0	95	0	0	14	-1	-1	6	1	2	2	0	2	-1	0	0	1	0	0	0	1	0	-1	1	-1	2	1	3	-1	0	1	-1	-1	1	-1	-1	-1	0	1	0	-1	-2	1	1	1	1	4	0	8	2	1	4	3	6	9	0	7	4	1	0	1	4	0	0	2	-1	0	0	0	0	1	2	0	0	-1	2	10	0	35	-1	0	-1	-1	1	3	-1	-1	0	0	0	1	1	0	-1	0	-1	0	1	1	0	0	0	1	4	0	0	1	0	0	-1	0	-1	1	1	1	0	2	0	25	1022	-2	-1	2	5	0	-5	-2	-4	-4	4	-4	0	0	0	-6	7	-1	-2	7	5	-3	1	21	11	0	-1	0	25	1	18	4	5	-4	-1	-2	-2	3	-6	3	552	5	188	61	6	424	97	43	43	9.33	0.0622867	29.3087	0.195664	1.29132	0.00862081	13.8736	0.0926197	0.385566	0.00257403	5.11505	0.0341479	0.897718	0.00599313	6.0709	0.0405291	3.02906	0.0202219	0.812772	0.00542603	32.7884	0.218894	0.0956454	0.000638525	0.0116321	7.76552e-05	0.340451	0.00227284	36.6738	0.244833	37.9	9.6645	0.0645199	14.026	5.31586	1.35554	0.00904956	44.9208	17.025	4.34137	0.0289828	4.02672	1.52613	0.389163	0.00259804	8.82941	3.34635	0.853319	0.00569672	0.22792	0.0863817	0.0220273	0.000147054	1.35975	0.515345	0.131413	0.000877309	3.18	1.20522	0.307331	0.00205173	54.2	13.821	0.0922685	38.8565	21.0602	5.37036	0.0358523	0.503375	0.272829	0.0695715	0.000464457	1.04282	0.565206	0.144127	0.00096219	36.8145	19.9535	5.08814	0.0339682	7.57226	4.10417	1.04656	0.00698681	0.265757	0.14404	0.0367302	0.00024521	4.09563	2.21983	0.566057	0.00377897	0.80652	0.437134	0.111469	0.000744164	0.87984	0.476873	0.121603	0.000811815	1.78	0.96476	0.246014	0.00164238	0.64	0.10944	0.0398362	0.000253721	31.8	5.4378	1.97936	0.0126067	14.27	2.44017	0.888222	0.00565718	17.98	3.07458	1.11915	0.00712797	2.355	0.402705	0.146585	0.000933613	0.265	0.045315	0.0164947	0.000105056	0.62	0.44702	0.162715	0.00103635	10.74	7.74354	2.81865	0.0179523	29.63	21.3632	7.77622	0.0495275	11.02	7.94542	2.89213	0.0184203	3.48	2.50908	0.913305	0.00581694	16.881	12.1712	4.43032	0.0282172	0.301	0.217021	0.0789956	0.000503132	12.6	0.79002	0.00527415	1.35	0.084645	0.000565087	9.45	0.592515	0.00395561	6.2	0.38874	0.00259521	78.6	4.92822	0.0329006	2.14676	0.134602	0.000898597	0.027	0.025	59.0848	48.7637	Reactive	198	Positive	2,500.00	11298.1	14671.1	19828.5	1	0	0	0	16194.6
LIS.VAI.3.0033	Case	Y	Y	505	860	46-50	Female	Yes	Yes	Yes	Poor	30	1	Johnson & Johnson						1	2	3	3	3	11	4	4	4	4	16	2	3	3	2	10	4	3	4	4	15	4	4	4	4	16	9	4	5	5	1	15	780198	1386000	0	240944	8361.25	341212	105.32	100.41	114.92	6.64	91.78	62.3	199.08	47.54	72.51	2.36	60.07	18.41	16.07	2.63	0.54	1.99	5.29	1.21	8.44	8.9	21.61	4.67	63.3	6.3	35.51	10.34	14.89	1134.3	93.89	80.64	66.82	328.19	141.62	96.32	647.06	17.96	632.32	2700.34	23.74	47.48	3808.35	77310.7	3424.93	5563.63	32.64	24.24	7.39	37.7	2532.51	124.75	899.08	34.26	186.39	828.34	4.5	114.39	37.97	239.39	52.72	2.71	9431.28	4.77	299.27	20.09	7.01	7.97	494.76	12.89	4.2	524.95	142.36	4.77	10.23	3.09	6.34	17.89	52.74	2.76	33.17	50.3	42.82	1801.87	12.06	112.78	99.03	3660.15	2.43	568.03	1918.39	14.67	9.16	96.58	14.39	96.83	0.26	66160000	2337500	9501.96	39412.4	846.52	894.91	610.56	940218	601521	22471.2	13505.2	124425	1207000	1070100	48228000	108989	2305500	234497	758317	2725.58	6133500	749.61	15326	37324.1	32522.9	3468.53	7200.49	18757.5	3277.57	5924.47	1.56	3536.19	592.82	1649.05	37.22	0.73	81.79	1.74	22786	25.74	4137.99	19082.8	206245	14995	1979.54	7406.14	433868	1201.94	82.3	1790.04	76936	110875	18767.7	848.2	646.04	77.46	271.41	73.04	18.18		6.28	361.69	8.2	1127.23	15.42	2.38	115.54	96993.4	64534.8	20.16	6724.59	589.93		16384.6	20.34	551.34	5008.21		17841	363.69	33601.7	2032.34		116.78	0.55	0.56	1.98	18.59	0.66	16.2943	8.2913	18.9885	12.3139	13.9637	15.8836	3.4841	14.2061	13.7131	13.7881	14.5952	15.5518	10.1535	12.6688	12.0768	11.1841	0.0005	7.8724	9.2536	10.3511	17.7292	15.7056	14.3547	16.0784	14.448	14.1168	14.4674	15.6032	18.5277	12.5667	10.7082	7.3606	15.3608	14.4334	13.1354	8.831	6.6971	13.799	15.6745	14.9768	12.3067	8.4191	12.0984	13.7551	15.1678	15.3348	0.031	0.0798	0.0471	0.0947	0.0498	15.6797	14.8792	16.4475	14.9616	0	17.981	12.1442	17.2316	17.6725	16.1303	15.8588	11.2481	14.783	11.5299	5.4866	0.0544	13.5815	0.0298	14.5747	9.2063	14.7709	12.2556	15.8337	14.396	12.1204	0.061	12.897	11.93	14.0277	15.8382	15.3566	9.9614	18.8623	16.3551	16.3975	13.7342	12.3001	14.1019	15.2976	10.3141	13.4166	5.717	11.8058	13.5752	12.5269	11.5718	11.6176	11.1921	0.0189	8.8953	7.9313	4.7963	11.5676	13.0948	13.1942	0.0511	13.0034	14.4279	18.0359	13.0886	14.4664	16.9683	7.847	11.7519	6.5426	11.0179	13.2601	11.9643	12.2725	14.6923	7.6225	21.7189	17.9983	10.869	12.4543	10.8328	14.8245	16.3328	13.0559	13.3062	12.8647	15.5934	9.9793	16.1267	12.3235	0.000519998	9.88014	12.1554	12.3391	13.904	13.2631	12.7631	15.2112	13.7095	13.6383	13.9855	13.7805	17.2911	13.847	12.2716	14.0485	14.2987	14.3976	13.1691	8.08928	8.40145	16.9813	12.9349	15.0638	12.2389	16.431	13.6847	15.7863	15.6729	13.8994	11.7847	0.0759659	12.7992	14.8114	13.5458	14.6787	14.155	16.3727	16.4372	1.44269e-06	15.3106	11.4579	18.9875	17.5934	15.4018	13.861	13.1396	13.7108	13.4664	11.3265	11.4469	15.0109	9.39509	19.0566	10.3313	14.5446	10.6234	14.1616	17.3698	11.1888	11.1428	12.296	13.3572	12.749	12.9917	12.7149	10.1613	14.2532	13.7859	15.1825	13.8994	11.2669	13.036	11.1341	7.82912	13.5584	5.58116	11.418	13.0355	12.6488	10.3187	11.0915	10.2287	10.6824	11.8531	8.82855	5.9997	11.4274	14.3363	19.6953	16.5277	11.8428	15.2922	16.3256	12.4935	18.4967	16.6598	9.17387	12.5644	6.75099	10.224	13.808	14.8567	13.6598	13.59	6.63	19.72	15.98	8.67	10.35	5.7	12.67	19.84	14.06	12.05	13.09	14.63	11.49	11.54	9.48	0	9.01	10	10.32	17.87	13.79	14.34	14.23	12.38	12.11	12.09	12.63	17.38	13.69	11.26	8.21	18.86	13.79	10.85	8.24	6.83	14.09	12.84	15.14	12.65	10.61	11.19	13.63	15.19	14.49	0.04	0.09	0.04	0.05	0.05	13.84	13.84	17.25	15.74	0	14.54	12.72	15.48	16.9	14.45	15.15	10.93	14.68	13.2	16.81	0.06	15.89	11.7	12.7	11.39	14.42	14.35	13.64	11.47	12.79	0.02	12.63	14.04	13.16	13.92	14.19	9.68	14.41	14.47	14.2	12.79	10.9	13.52	12.52	8.38	15.07	6.39	11.22	12.83	16.51	10.4	9.24	10.45	0.01	9.13	8.68	6.14	10.27	13.83	14.73	0.04	11.94	14.25	15.54	17.8	19	14.95	7.71	11.1	9.06	11.48	13.94	11.58	13.69	15	0	-1	-1	1	0	0	-1	1	-1	0	0	1	0	-1	-1	0	0	-1	-1	-1	0	1	4	-2	0	-1	1	-1	0	3	1	2	1	5	1	-1	0	2	3	-2	0	0	21	0	0	-2	1	0	12	1	0	98	-1	0	4	67	40	3	0	14	19	1	-1	0	0	7	0	2	2	0	-1	3	11	1	0	73	14	5	4	1	0	-1	-1	0	-1	0	1	-1	0	-1	1	54	2	-1	35	0	30	0	0	-1	41	1	0	1	0	26	-1	1	12	0	1	0	0	3	1	-1	0	0	0	0	0	0	-1	0	-1	2	0	-1	0	-1	4	1	3	-1	2	-1	1	0	-1	-2	0	0	0	-1	5	0	53	8	85	2	11	22	1	0	0	1	0	0	0	1	-2	-1	-1	0	1	-1	0	0	11	0	1	-1	0	2	2	1	10	0	0	-2	0	2	-2	0	0	0	2	1	1	4	1	0	-1	0	1	0	1	-1	-1	1	0	0	0	1	-1	0	2	0	0	-1	-1	-1	-2	1	-1	2	24	885	3	-4	1	7	3	12	7	0	-1	9	6	1	-1	1	1	12	-4	4	2	-5	8	-2	46	173	102	11	13	4	-2	2	1	4	1	-1	6	8	1	-1	-5	43	8	161	182	-3	433	186	51	37	3.4	0.0761122	29.6279	0.663248	0.27209	0.00609099	5.3622	0.120038	0.127508	0.00285438	4.41845	0.0989112	2.18877	0.0489977	6.68223	0.149588	5.27098	0.117996	1.3191	0.0295293	40.8759	0.915044	0.437095	0.00978477	0.0414432	0.000927745	0.680411	0.0152316	47.5528	1.06451	17.7	6.3897	0.143039	63.0488	11.1596	4.02863	0.0901846	2.4608	0.435562	0.157238	0.00351991	13.4554	2.38161	0.85976	0.0192465	5.18445	0.917648	0.331271	0.00741581	0.67419	0.119332	0.0430787	0.000964357	0.25424	0.0450005	0.0162452	0.000363663	1.96	0.34692	0.125238	0.00280357	79.4	28.6634	0.641657	45.6283	36.2289	13.0786	0.292777	0.580126	0.46062	0.166284	0.00372242	1.32117	1.04901	0.378692	0.00847737	30.136	23.928	8.638	0.19337	9.27835	7.36701	2.65949	0.0595352	0.249965	0.198473	0.0716486	0.00160392	2.96411	2.3535	0.849614	0.0190194	0.94677	0.751735	0.271376	0.00607501	0.33069	0.262568	0.094787	0.00212189	2.2	1.7468	0.630595	0.0141165	1.71	0.2223	0.107815	0.00238663	4.03	0.5239	0.254092	0.00562464	18.91	2.4583	1.19228	0.0263925	12.89	1.6757	0.812715	0.0179905	1.104	0.14352	0.0696072	0.00154084	0.148	0.01924	0.0093314	0.000206562	3.76	3.01552	1.46253	0.0323749	4.76	3.81752	1.8515	0.0409852	9.86	7.90772	3.83524	0.084898	31.67	25.3993	12.3187	0.27269	5.63	4.51526	2.1899	0.0484762	6.348	5.0911	2.46918	0.0546585	0.318	0.255036	0.123692	0.00273809	3.73	0.121225	0.00271374	0.19	0.006175	0.000138233	3.12	0.1014	0.00226993	4.21	0.136825	0.00306296	81.9	2.66175	0.0595858	8.4423	0.274375	0.00614213	0.094	0.098	93.7296	78.0798	Reactive	173	Positive	2,500.00	9727.23	8606.58	63888.2	1	0	0	0	29012.2
LIS.VAI.3.0034	Case	N	N	473		41-45	Female	No	No	Yes	Fair	65	3	Pfizer	Pfizer	Pfizer					3	4	3	3	13	3	4	4	4	15	3	3	4	4	14	4	4	4	4	16	4	4	4	4	16	7	4	4	4	3	15	301681	881795	0	287354	242524.37	301316	59.81	87.81	30.22	8.93	73.22	64.86	116.48	54.29		1.38	26.45	9.81	31.67		0.44	1.32	3.23	2.18	13	16.43	8.08	1.81	91.75	2.98	12.02	3.77	3.27	533.19	19.63	23.39	77.44	449	168.18	46.93	560.89	10.77	639.27	3480.7	20.45	61.96	8152.15		2656.12	15340.4	16.28	51.86	1.98	41.68	726.75	1151.12	636.64	65.17	84.57	810.83	985.98	686.25	45.55	812.78	47.11	2.14	6146.06	3.68	513.55	40.79	27.55	3.86	1320.95	37.66	4.5	8.69	154.92	15.68	16	10.06		12.56	63.98	3.72	46.97	51.87	144.06	2720.66	5.97	109.18	602.59	19110.2	19.99	1461.09	2939.41	38.34	275.98	11.68	272.37	21.29	0.43	10861000	8179800	28038	115180	1362.67	755.67	701.39	3098300	800285	23811.3	4373.44	156106	1362200	2577100	74577000	145531		229039	1451700	4099.24	8992900	1535.89	13446.9	55502.3	43603.6	3603.69	21008.5	47576.1	2723.46	9462.56	0.63	773.23	624.43	2954.87		0.12	56.04		34739.8	156.61	6174.86	14309.7	108140	16055.9	2312.87	51053.6	1429800	1446.11	95.8	2407.91	149084	101004	28778.5	1033.24	359.03	88.82	163.28	48.15	29.81		30.85	573.11	12.11	261.48	26.58	0.55	257.88	69760.9	68003.5	40.87	10465.7	1409.53		18485.4		1178.71	9406.19	70.39	32340.6	487.36	49137.9	2141.91		69.73	0.36	2.16	1.5	32.61	0.51	15.3568	7.1529	20.5385	13.5018	14.0126	16.754	1.1069	14.1856	12.5847	13.6562	15.2955	17.5717	9.3164	12.5325	10.6912	0	0	5.4326	7.4583	10.827	17.2641	15.9244	15.1101	17.1239	13.6859	14.1343	14.1715	16.7439	18.8938	13.9068	8.6319	4.7711	13.5323	14.1287	11.8736	10.997	7.4227	14.0414	16.7687	14.1317	11.4921	4.7522	10.6219	13.8219	14.464	14.6648	0.0447	0.0884	0.0622	0.0891	0.0694	15.232	15.5739	14.9214	15.3271	0.0001	17.7806	13.659	16.0108	16.3343	15.3576	14.7025	10.7589	14.5082	10.334	1.8991	0.0805	12.9576	8.9951	13.8442	8.4853	13.7859	14.6238	13.6683	13.7464	14.1199	0.0395	10.7578	11.3643	12.7423	16.0403	14.8324	8.423	19.0957	14.9577	15.0647	13.0668	11.2207	13.4041	11.864	9.015	14.4302	6.2817	10.9685	12.8193	10.8593	10.8534	0.0199	10.2015	0.0154	6.5234	4.9257	2.7412	8.9431	11.6818	10.6477	0.0578	12.8872	14.8028	19.6779	14.5804	13.0905	15.3311	6.7869	7.8142	9.6559	11.9209	15.0485	0.0616	11.1188	17.7415	8.49391	22.8816	14.3032	9.86229	10.7581	5.69899	14.3828	11.4928	12.5438	13.6437	12.5404	17.0137	8.82303	14.615	0	0.000192587	8.65836	9.86361	12.2128	11.8883	11.232	12.3112	13.6098	12.5843	11.7177	12.6304	12.2554	14.7195	14.8219	8.25352	10.3334	9.68555	11.7633	10.5217	7.82347	5.02147	16.4791	11.2504	14.0361	7.27747	11.4052	12.5957	9.24377	11.1384	10.1931	5.22857	0.0421631	11.2112	13.4306	0.0343002	12.2995	11.76	12.3061	14.5724	4.54442e-05	13.8051	11.5959	13.6174	12.5776	10.3547	15.4068	17.0868	12.0247	11.9875	16.6102	13.4978	11.7902	9.44884	10.0154	9.25429	13.1553	9.30422	10.9133	14.365	9.99139	9.56925	9.71161	16.1414	11.4753	13.7245	11.681	12.1115	12.879	14.8491	12.8436	9.20999	11.8551	13.0279	8.40633	8.47824	11.7151	12.4145	9.16697	8.31876	10.4085	10.2204	10.0499	9.49803	8.85505	8.78244	8.12933	1.23955	8.82623	9.06971	15.389	11.1682	9.4406	10.857	14.1382	11.5631	12.0995	13.7844	10.0558	9.94906	9.24452	7.98305	11.2935	13.3247	9.42735	11.83	4.21	16.25	12.7	7.48	10.08	0.92	13.26	10.64	12.13	13.79	12.5	12.63	9.28	7.76	0	0	7.07	6.94	5.39	13.69	12.42	12.69	13.56	10.61	10.74	15.63	11.07	15.24	13.72	7.22	3.29	10.38	11.79	7.61	8.69	4.27	14.91	13.3	11.96	9.84	4.5	10.11	9.32	10.21	11.71	0.02	0.03	0.03	0.02	0.02	11.98	11.59	12.56	15.62	0	13.13	14.02	12.5	12.56	11.79	13.13	9.26	11.9	13.33	14.42	0.04	11.03	11.14	10.6	7.3	12.63	13.15	10.71	9.64	11.53	0.01	8.65	8.76	10.79	12.73	12.09	8.93	14.19	12.34	11.04	10.68	12.31	11.29	10.18	6.92	13.54	5.56	12.3	10.74	9.01	9.24	0.01	8.18	0.01	0	4.01	3.52	8.21	9.7	11.87	0.03	11.81	12.91	15	12.92	12.66	13.59	8.82	9.48	8.71	11.18	13.41	12.24	9.49	0	0	-2	17	6	36	6	0	39	5	31	-2	3	183	67	7	0	53	4	0	12	17	-1	10	392	66	0	16	49	4	1	141	44	1	1	7	-2	51	-1	1	-1	0	8	28	0	73	1	3	0	1	88	28	30	2	15	0	216	1	-1	2	91	1	5	23	22	4	9	2	15	0	56	-1	4	21	0	2	66	27	54	8	25	1	0	0	0	0	-1	-1	-1	0	-1	3	0	2	-1	1	-1	-1	0	0	3	0	0	0	0	1	0	0	-1	0	0	9	1	10	-1	-1	0	0	0	-2	0	0	0	-1	0	0	0	-1	5	0	0	0	1	0	-1	3	-1	1	0	1	-1	0	-1	-1	2	1	0	10	1	1	7	2	11	53	0	5	2	1	28	1	1	-1	2	-1	32	-1	-1	3	1	0	0	2	0	-1	3	0	0	11	0	1	1	-1	0	1	1	-1	0	0	-1	0	1	0	-1	-1	7	0	0	2	1	2	0	1	0	0	0	-1	0	-1	0	0	0	0	0	-1	1	-1	0	19	1966	-3	5	3	-1	2	9	-2	13	-1	9	6	-2	-1	1	2	1	-5	-3	1	5	-5	10	24	12	17	-8	4	6	4	-2	0	-2	-2	1	-2	-8	5	-5	0	1373	23	7	163	86	873	461	15	17	5.51	0.084785	37.733	0.580615	2.96703	0.0456551	4.4785	0.0689128	0.315986	0.00486223	7.39244	0.113751	3.83614	0.0590285	11.3452	0.174574	4.87399	0.0749984	1.08642	0.0167172	24.5188	0.377282	0.310175	0.00477282	0.00878632	0.000135199	0.257314	0.00395941	30.5833	0.4706	28.1	13.207	0.203222	25.8837	7.27333	3.41847	0.0526016	48.12	13.5217	6.35521	0.0977907	7.79226	2.18962	1.02912	0.0158356	5.07482	1.42602	0.670231	0.0103132	0.51338	0.14426	0.0678021	0.0010433	0.10229	0.0287435	0.0135094	0.000207876	3.36	0.94416	0.443755	0.00682827	57	26.79	0.412231	34.3123	19.558	9.19226	0.141446	0.935306	0.533124	0.250568	0.00385562	1.41161	0.804616	0.37817	0.00581908	35.5361	20.2556	9.52011	0.146491	14.5227	8.27794	3.89063	0.059867	0.326285	0.185983	0.0874119	0.00134505	3.04917	1.73803	0.816874	0.0125696	0.60526	0.344998	0.162149	0.00249507	0.92502	0.527261	0.247813	0.00381322	2.65	1.5105	0.709935	0.0109241	1.09	0.29103	0.140859	0.00264795	56.4	15.0588	7.28846	0.137013	16.22	4.33074	2.09608	0.0394035	12.39	3.30813	1.60113	0.0300992	2.42	0.64614	0.312732	0.00587894	0.35	0.09345	0.0452298	0.000850259	5.81	3.68354	1.78283	0.0335149	4.37	2.77058	1.34096	0.0252083	17.65	11.1901	5.41601	0.101814	26.73	16.9468	8.20226	0.154191	7.7	4.8818	2.36279	0.0444173	5.902	3.74187	1.81106	0.0340456	0.432	0.273888	0.132562	0.00249198	7.26	0.38115	0.00586494	0.17	0.008925	0.000137333	18.1	0.95025	0.014622	9.55	0.501375	0.0077149	67	3.5175	0.0541255	3.56694	0.187264	0.00288153	0.11	0.26	0	8.24	Non-Reactive	0.103	Positive	2,500.00	9201.78	4763.57	504.726	1	0	0	0	16184.5
LIS.VAI.3.0036	Case	N	N	492		31-35	Female	No	No	Yes	Do not know	50	3	Moderna	Moderna	Moderna					3	5	4	3	15	4	4	3	5	16	3	3	3	4	13	5	5	5	3	18	2	2	5	2	11	4	3	5	3	5	16	540874	1607100	250041	199566	412509.69	927142	141.43	65.69	110.25	11.19	48.57	48.14		20.38	94.47	1.83	34.58	15.03	6.96	1.66	0.44	0.81	1.5		3.72	6.18		52.18	111.65	3.88	18.61	4.49	18.18	1036.67	13.28	53.18	48.72	312.25	149.23	10.69	334.8	13.02	1118.91	2190.14	18.03	16.64	3965.34	24279.2	1838.67	7044.33	3.81	21.15	1.8	5.12	2685.47	92.12	644.53	47.04	535.77	1150.61	178.42	114.12	23.05	234.08	84.73	3.93	3267.09	32.4	250.45	15.16	8.42	7.23	197.45	28.98	2.07	14090.1	179.97	14.08	11.87	4.66		17.89	356.72	0.01	67.69	9.01	102.19	1685.96	6.22	179.14	304.95	9118.8	12.81	1071.84	2173.87	18.73	212.8	34.48	299.52	60.83	0.8	49383000	3112600	13099.2	18550.6	843.32	345.15	286.24	168462	97298	19725.2	7101.92	65421.5	2386000	953914	1768300	132398	9361400	162478	1032200	2627.66	4196500	709.99	2620.71	21109.9	28770	3424.62	6706.63	31100.8	1647.62	6394.06	0.63	2241.7	644.12	1279.67			22.57	1.16	7805.44	24.12	7599.65	5918.33	151202	6163.04	1698.84	1839.86	144447	737.86	68.81	1093.32	95981.1	104005	21717.7	576.85	288.29	36.27	107.44	42.1	17		21.52	261.57	1.38	207.23	2.62	1.57	115.54	82215.6	51280.5	13.26	13531.1	702.59	246.2	7275.04	40.66	1064.67	5291.04	26.38	22867.2	90.44	34995.8	1545.74	2.88	75.34	0.26	0.68	1.51	21.99	0.21	18.0745	10.6529	21.7344	16.337	17.5478	17.525	5.9494	16.4724	15.4005	16.2912	18.637	20.8253	12.2974	14.5101	14.3565	8.5098	11.3095	8.5465	10.2603	12.829	20.2434	17.5307	16.678	18.7784	15.8833	16.6204	16.4236	18.7397	21.6261	14.9229	12.3626	8.8692	16.7866	16.063	14.1444	12.4376	9.3233	15.0613	18.2186	16.3642	13.6625	8.7654	13.8054	12.7837	17.6094	16.7785	0.0771	0.1203	0.1088	0.063	0.0555	17.1569	18.271	17.3286	16.9185	0	19.0663	13.8135	18.4128	19	17.5789	18.0371	13.1255	17.502	12.8836	5.4209	0.028	15.6106	10.6549	15.5008	11.7454	16.4021	14.0969	16.7743	15.9192	13.4239	14.7207	12.2766	14.2801	14.5266	17.9886	16.7383	11.6157	21.4252	17.9634	17.6885	15.9325	13.1065	15.1218	13.5735	12.5249	15.7392	9.1629	13.25	15.2589	14.0665	12.7123	12.7582	12.4815	11.7954	12.0827	10.2394	6.079	12.7449	13.836	13.1558	0.0382	13.9053	16.2958	20.3612	16.2018	16.3605	18.4152	9.6893	13.7245	8.7775	12.8692	15.5179	16.0165	14.3364	13.8886	8.57854	20.7141	17.6299	10.8036	11.2179	3.10082	15.8039	11.1457	11.5457	14.128	12.3767	17.8606	8.47651	14.4549	1.45531	10.2697	8.02168	11.0989	11.8728	13.1939	11.6058	12.7645	13.6085	11.891	11.8628	11.4495	12.1663	16.2355	14.2328	8.72362	9.34502	11.5829	10.9694	10.4248	7.80419	3.79242	16.7157	12.2416	14.2948	9.05605	9.99524	14.7672	10.7965	11.0876	19.7713	14.518	10.5686	12.5807	14.5411	12.7374	16.7829	12.8698	16.3327	16.4008	3.89522e-05	15.5786	11.364	14.1636	12.7888	12.609	16.24	18.0464	13.6734	15.4867	16.9072	11.8113	11.1495	8.72137	12.0665	9.18935	15.252	11.2063	13.1366	17.8827	14.5664	12.8857	10.2536	15.1103	12.2606	14.828	11.8528	11.7886	14.1182	11.9451	12.6118	11.619	10.8781	13.9826	8.52828	9.80402	11.9261	11.7331	8.91614	10.6402	9.7367	10.6064	8.83884	7.43595	7.36359	8.85585	6.78962	0.680035	9.31797	9.47599	16.3705	14.7545	9.19547	11.4719	19.9199	12.9475	14.7767	14.3164	8.5178	12.6804	7.37239	9.08978	10.571	15.4806	11.139	12.92	7.87	17.74	15.62	9.36	11.05	5.43	13.1	11.93	13.61	14.03	13.67	15.58	11.87	9.62	8.32	0	9.12	10.43	11.5	16.85	13.82	14.61	14.47	11.68	12.61	12.69	12.56	16.92	14.12	10.62	6.65	12.05	13.2	11.01	10.51	7.03	14.65	13.82	14.25	11.5	8.37	12.39	12.19	11.86	17.68	0.03	0.07	0.04	0.04	0.05	13.14	13.11	13.45	14.7	0	14.05	14.21	14.16	13.53	12.59	13.81	14.22	13.29	12.79	21.25	16.18	14.4	13.51	14.2	10.35	13.48	14.49	12.02	12.74	12.63	0.02	11.48	11	11.9	16.36	12.71	10.4	15.83	13.44	12.5	12.77	11.94	13.9	10.97	9.38	14.85	10.32	10.25	11.34	10.5	11.41	10.15	10.56	8.64	9.33	8.52	7.13	9.56	11.3	13.3	0.03	10.08	14.26	18.01	13.78	13.99	14.31	8.75	11.67	10.03	12.57	14.63	12	11.28	0	-1	-1	5	1	2	-1	-1	4	7	0	0	-1	-1	-1	3	0	-1	-1	-1	0	1	0	0	3	-1	0	0	-1	-1	1	0	-1	0	0	3	-1	-1	0	13	-1	0	1	2	0	-1	0	4	0	0	1	-1	-1	1	0	0	-1	0	0	1	3	-1	1	1	0	0	0	0	-1	0	0	0	-1	-1	0	0	1	2	1	0	0	1	0	1	0	1	-1	-1	1	0	0	3	0	3	0	0	0	-1	0	0	-1	0	5	2	-1	0	0	-1	0	0	0	0	1	2	0	1	0	1	0	-1	0	-1	-1	0	-1	-1	0	0	1	0	-1	1	1	-1	4	3	0	-1	4	1	1	0	-1	-1	0	0	0	3	1	30	11	1	1	2	0	0	0	0	4	1	1	0	-1	-1	0	-1	4	3	1	11	0	1	0	0	1	0	0	4	-1	1	2	-1	0	0	-1	0	0	1	1	-1	0	0	-1	-1	0	0	0	0	0	0	0	2	0	0	0	0	0	1	0	-1	0	-1	1	2	0	0	0	26	835	8	-6	-2	3	-2	5	-1	2	4	-2	9	2	-2	3	13	4	-6	-5	0	-5	2	12	15	1	-3	1	1	0	0	2	2	1	6	-1	3	-5	1	4	1	33	9	12	54	2	3	1	70	69	2.53	0.0236371	52.5141	0.490624	2.9859	0.0278964	16.2756	0.152058	0.08123	0.000758909	0.873474	0.00816061	0.0452281	0.000422553	0.919604	0.0085916	6.1634	0.0575829	1.39688	0.0130506	4.45002	0.0415753	1.16144	0.010851	0.0327018	0.000305524	0.699397	0.00653427	12.065	0.11272	27.6	16.2564	0.151879	48.482	13.381	7.88142	0.0736338	9.5354	2.63177	1.55011	0.0144823	4.96431	1.37015	0.807019	0.00753974	18.4315	5.08711	2.99631	0.0279936	0.24253	0.0669383	0.0394266	0.000368352	0.33156	0.0915106	0.0538997	0.00050357	1.63	0.44988	0.264979	0.00247563	65.6	38.6384	0.360987	48.3756	31.7344	18.6916	0.17463	1.30257	0.854484	0.503291	0.00470211	2.65573	1.74216	1.02613	0.00958687	25.5694	16.7735	9.8796	0.0923023	10.0838	6.61498	3.89622	0.0364013	0.427608	0.280511	0.165221	0.00154361	3.23655	2.12318	1.25055	0.0116836	1.46367	0.960168	0.565539	0.00528367	0.28773	0.188751	0.111174	0.00103867	2.93	1.92208	1.13211	0.0105769	0.65	0.1183	0.0598598	0.000597219	12.7	2.3114	1.16957	0.0116687	29.4	5.3508	2.7075	0.0270127	19.04	3.46528	1.75343	0.0174939	0.57	0.10374	0.0524924	0.000523715	0.39	0.07098	0.0359159	0.000358332	2.97	2.28393	1.15567	0.0115301	7.47	5.74443	2.90668	0.0289999	4.24	3.26056	1.64984	0.0164604	39.39	30.2909	15.3272	0.152919	10.85	8.34365	4.22189	0.0421216	3.695	2.84145	1.43778	0.0143446	0.585	0.449865	0.227632	0.00227107	17.9	0.39559	0.00369588	0.13	0.002873	2.68416e-05	14.3	0.31603	0.00295258	12.1	0.26741	0.00249833	66.3	1.46523	0.0136892	2.0659	0.0456564	0.000426555	0.084	0.075	0	8.24	Non-Reactive	0.1	Positive	2,500.00	13223.9	15989.9	395.677	0	0	0	0	125.841
LIS.VAI.3.0037	Case	N	N	473		36-40	Male	No	No	Yes	Poor	75	3	Pfizer	Pfizer	Moderna					3	3	3	3	12	3	2	1	3	9	1	1	1	1	4	4	3	3	3	13	3	3	3	3	12	5	3	3	3	4	13	1025300	1964800	1465100	146664	1547800	395415	66.91	852.3	84.68	14.78	68.72	21.99	5.87	37.35	15.42	0.44	98.55	12.7	18.53	0.65	1.28	0.56	3.88	0.5	8.99	12.14	25.93	4.85	52.97	2.98	29.28	4.85	0.57	372.84	52.99	100.69	104.04	513.66	142.93	49.36	455.63	14.55	648.1	2251.36	13.14	37.53	4055.89		2214.67	8085.71	31.61	26.52	2.69	56.03	672.31	628.17	747.32	51.65	574.25	238.99		218.8	62.55	0.06	1.66	13.01	5338.42	2.27	4.98	22.37	8.42	7.23		24.44	3.3		198.72	12.52			1.97	19.19	96.27	0.01	23.54	16.97	17.01	2387.56	9.95	11.13	242.3	4322.24	3.97	1240.33		13.32	163.76	311.48	3.05	51.1	0.87	21266000	2834700	14271.8	58510.1	1067.06	569.78	354.46	971856	659224	28288.5	1359.71	51614.3	973320	761759	884079	126341	5013500	101789	585938	2821.29	5084100	738.99	7914.13	10221.2	16239.5	4293.2	2842.52	26780.1	2272.49	5333.57	0.39	1641.06	483.83	2088.27	17.01	0.94	75.49	0.78	18674	75.12	5208.72	5775.32	130476	26462.2	3383.79	14664	262678	1131.7	75.55	1610.04	103265	79510.7		941.14	357.2	50.33	154.84	70.84	27.88	0.95	23.51	611.35	1.43	12.22	0.29	2.9	662.74	73784.9	45841.6	9.81	11075.6	205.55	405.41	14519.6	73.81	1488.5	2813.03	592.73	48707.5	598.09	38401.6	1616.89	2.88	151.16	0.33	3.55	1.31	23.69	3.6	17.2702	8.3072	20.8956	13.8392	15.4897	17.8448	0	14.825	14.0514	12.5145	16.415	17.1087	10.7686	13.9086	10.6806	0.0012	0.0004	7.8933	8.7158	9.5789	19.4277	17.6841	16.7971	18.7013	15.6318	15.6467	15.7395	18.5789	19.4116	13.9398	10.9237	7.2115	15.6148	15.0392	13.8154	11.3155	8.6137	15.0974	16.9056	15.8947	13.1859	6.7958	12.0829	13.9932	15.9826	17.0787	0.081	0.1409	0.0824	0.1088	0.0502	16.9955	18.0191	17.4273	16.4265	0	19.6737	12.8483	17.9055	18.1462	17.7872	17.4315	11.9311	17.1329	12.4032	5.752	0.0444	14.3461	0.0279	15.9605	10.8285	15.91	14.649	16.7407	15.1462	13.6468	0.073	12.4532	13.5987	14.4001	18.8876	16.7064	10.5222	20.7844	17.01	17.555	15.3206	13.8978	14.7063	14.8698	10.0754	15.4809	7.7135	13.0364	15.063	13.3715	13.1239	10.8642	11.8913	0.0264	10.073	9.1242	4.8291	11.8387	13.6461	12.1016	0.0566	14.6169	16.4489	20.8794	15.8183	15.124	18.0557	9.1144	12.1845	9.0187	11.8748	14.4064	14.959	12.7457	14.3288	9.68036	18.6129	16.7486	11.1241	11.5	8.59668	12.9392	12.8973	10.7817	14.2317	13.4363	15.6898	10.3428	9.29737	0.00113423	0.000621668	10.0122	11.9855	12.4705	14.252	13.1766	13.7062	14.4894	13.8596	12.913	16.7018	12.9245	16.321	12.2837	10.5428	11.3004	12.8668	12.6977	9.10702	8.29755	8.50793	17.03	12.2867	14.5976	12.109	12.5858	14.7092	11.502	12.7064	15.6194	13.3854	0.0125158	11.7687	12.3663	12.3263	15.1958	13.3471	14.8323	18.5057	0.266197	16.1552	12.681	14.982	14.6647	14.1541	13.1043	15.8257	13.775	15.2201	15.2059	11.2816	12.5675	9.92869	12.5756	10.4319	13.7276	10.9926	16.0467	15.6026	12.3264	11.702	12.3879	13.7971	12.0908	14.3491	12.2091	14.7382	14.2173	14.1201	14.4071	12.7549	11.1505	12.313	11.5715	8.71662	11.9558	10.6809	10.7833	11.9693	11.3838	13.1793	10.7059	9.14602	10.2452	10.5729	9.24476	7.43611	10.2224	13.5099	16.2238	15.2451	12.2705	14.1026	18.2246	13.0945	15.0703	14.3878	11.5773	12.7955	9.22422	8.80742	10.2268	17.6362	12.5446	15.45	7.73	19.35	23.84	13.79	13.76	6.88	13.97	14.14	13.34	18.28	12.88	11.5	11.96	8.77	0	0	8.89	10.23	11.22	16.66	14.41	14.19	15.64	12.91	12.06	16.33	13.86	17.86	13.64	10.81	6.54	13.38	12.4	13.26	10.11	6.94	20.44	14.63	16.14	13.17	7.62	11.12	11.32	13.19	14.08	0.05	0.09	0.05	0.06	0.02	14.09	13.84	14.69	18.73	0	16.65	15.07	15.44	15.69	15.02	16.18	11.73	14.91	15.66	18.44	12.17	14.75	12.09	15.59	8.99	14.78	14.33	15.12	12.89	12.57	0.02	13.86	12.54	13.9	16.82	14.31	10.56	15.12	14.62	13.74	13.06	11.38	13.81	14.09	9.9	15.62	5.3	13.89	12.61	11.8	12.1	9.54	10.08	7.43	8.97	8.56	6.5	10.27	12.98	13.47	14.72	14	14.48	16.4	14.19	16.8	15.09	9.67	12.1	9.13	11.84	14.46	18.25	12.56	0	0	0	2	-1	0	1	0	7	1	0	-1	0	-1	-1	0	-1	-1	-1	1	1	-1	0	-1	1	-1	0	0	0	0	0	0	1	1	1	1	0	-1	0	0	-1	0	1	-1	-2	1	0	-1	1	6	9	35	1	-1	-1	-1	137	0	0	1	3	-1	9	3	10	1	2	0	0	0	-1	0	222	38	13	8	63	19	1	10	0	0	0	2	0	0	0	2	1	0	-1	1	-1	0	0	-1	0	-1	0	0	-1	1	1	0	0	2	-1	1	-1	-1	0	2	2	0	0	0	-1	0	0	-1	0	-1	1	1	-1	1	-1	0	0	-1	-1	1	0	2	-1	2	0	0	2	-1	0	0	-1	-1	-1	0	0	1	1	5	0	1	1	0	38	0	2	0	0	1	-1	0	3	0	-1	1	0	1	3	0	1	1	0	1	22	0	0	12	0	1	0	0	0	-1	0	-1	0	0	0	2	0	1	0	1	-1	0	0	5	-1	0	0	0	0	-1	0	-1	0	-1	0	0	1	0	0	-1	1	0	0	26	1207	7	5	2	2	-2	-1	1	-8	-4	0	-2	0	-1	1	-5	2	4	-1	-1	3	-1	-1	13	5	-2	-5	6	4	3	0	-4	2	-4	3	2	-3	2	-3	-1	4	3	0	51	13	593	155	14	21	8.36	0.110029	24.5948	0.323701	0.80518	0.0105972	11.6234	0.152979	0.514961	0.00677758	2.03945	0.0268419	3.70925	0.0488187	5.82518	0.0766671	6.4741	0.0852079	1.28054	0.0168536	32.6561	0.429798	0.585468	0.00770555	0.0523307	0.000688742	0.801112	0.0105437	40.4631	0.532549	35.4	8.5314	0.112285	23.6316	8.36557	2.0161	0.0265346	5.5176	1.95323	0.470729	0.00619542	10.9257	3.86771	0.932119	0.0122679	27.1348	9.60571	2.31498	0.0304682	0.47432	0.167909	0.0404661	0.000532589	0.50127	0.17745	0.0427653	0.000562849	3.64	1.28856	0.310543	0.00408716	57.8	13.9298	0.183335	44.3078	25.6099	6.17199	0.0812317	0.62291	0.360042	0.0867701	0.00114201	2.32278	1.34257	0.323558	0.00425846	28.7244	16.6027	4.00125	0.0526617	4.93246	2.85096	0.687083	0.00904293	0.920286	0.531925	0.128194	0.0016872	3.32159	1.91988	0.462691	0.00608963	1.22235	0.706518	0.170271	0.00224099	0.3219	0.186058	0.04484	0.000590155	3.22	1.86116	0.44854	0.00590338	0.91	0.18655	0.07462	0.000761277	17.5	3.5875	1.435	0.0146399	32.8	6.724	2.6896	0.0274394	20.66	4.2353	1.69412	0.0172835	4.352	0.89216	0.356864	0.00364074	0.166	0.03403	0.013612	0.00013887	3.12	1.81272	0.725088	0.00739738	4.07	2.36467	0.945868	0.00964979	11.74	6.82094	2.72838	0.027835	33.75	19.6088	7.8435	0.0800198	5.63	3.27103	1.30841	0.0133485	11.287	6.55775	2.6231	0.026761	0.627	0.364287	0.145715	0.00148659	5.46	0.434616	0.00572013	0.27	0.021492	0.000282863	6.34	0.504664	0.00664205	9.11	0.725156	0.00954402	80.6	6.41576	0.08444	2.36014	0.187867	0.00247258	0.11	0.094	5.64	22.228	Non-Reactive	0.11	Positive	2,500.00	14104.4	12230	1002.05	0	0	0	0	29757.8
LIS.VAI.3.0038	Case	N	N	194		41-45	Female	No	No	Yes	Fair	90	4	Pfizer	Pfizer	Moderna	Pfizer				1	1	1	1	4	2	3	3	2	10	1	3	3	3	10	5	5	5	5	20	2	2	1	2	7	3	5	5	5	1	16	957834	3245900	798206	258111	189587.56	704811	289.68	160.09	38.61	2.48	229.51	37.71	898.61	19.12	5.78	3.33	11.61	5.81	9.7		0.54	0.46	5.34	0.81	1.52	7.33		2.41	14.96	1.27	26.49		1.4	187.65	2.06	134.88	101.75	461.08	221.13	27.74	255.11	23.91	830.04	3068.18	6.34	50.49	5038.6	45358.4	1267.05	12779.2	9.96	49.05	7.39	32.05	1791.19	474.46	771.73	77.89	210.57	700.4	542.17	207.07	54.63	428.63	75.7	3.61	4415.1	11.87	321.4	45.79	14.91	13.87	242.98	41.85	3.3	2959.59	466.03	19.67	10.23	12.46	4.88	37.57	61.75	1.82	40.06	59.3	129.74	3308.95	7.24	239.96	286.24	5768.2	10.42	1423.86	2500.38	3.13	139.86	73	292.73	43.73	0.43	14843000	3327600	35094.9	63348.7	787.97	758.2	222.52	742035	685394	28684.2	7425.55	31689.5	1410600	1998900	69992000	127351	14859000	29215000	1220100	3497.06	9920200	922.47	2620.71	42188.3	33470.3	3707.37	17810.1	42467.4	661.09	9568.93		2131.44	713.01	1748.85	1.54	5.28	9.18		29550.5	83.82	827.82	7166.31	118467	11267.7	2636.53	18239.9	687179	1198.43	95.8	1906.9	125893	85323.3	20297.5	1241.01	399.24	44.57	152.92	28.92	23.1		20.09	953.03	1.22	113.61	3.15	1.63		72119	35976.1	9.81	9929.67	376.83	295.95	11866.5		562.92	4579.37	151.93	20518.6	165.02	47558	1609.79		91.33	0.15	1.63	1.66	20.05	0.27	17.2053	9.4609	21.3017	15.7887	15.9565	17.6206	0	14.8367	13.8972	12.2986	16.3031	17.7532	10.2796	12.7297	11.9047	0	11.1469	7.8808	9.6009	10.7695	19.8442	17.3832	16.6783	17.9272	16.1078	15.9665	15.2854	17.7509	20.3754	14.3468	11.3952	7.1112	16.4569	15.2112	13.5426	10.672	7.3575	15.2759	14.9084	15.9452	13.7612	5.8914	13.1698	12.2405	16.7182	17.0013	0.0573	0.0614	0.0499	0.0715	0.0719	16.8605	18.4906	17.6863	16.9828	0	18.8033	12.9903	18.1458	18.211	17.2194	16.674	12.321	16.8946	12.6603	5.058	0.0141	14.5907	0.017	15.4934	10.6847	15.9254	14.489	16.5941	14.9782	12.8067	12.9499	12.4031	13.5062	14.0119	18.3244	15.7854	11.1741	20.678	17.0961	16.8262	15.1342	13.8713	14.3316	13.5299	10.822	15.1454	7.244	13.0716	14.7796	13.3326	13.7705	11.6705	12.4056	10.5063	10.3654	9.3337	4.4763	10.8324	13.5198	11.8297	0.0354	13.3555	15.5454	19.5824	15.4358	14.9977	18.2881	9.4958	12.9931	8.8469	11.7962	12.8698	15.6192	12.9233	15.3016	10.1578	19.4792	16.8267	11.4339	10.4367	10.3753	16.7103	15.8612	12.7706	12.9628	12.7184	16.8503	11.0565	11.6622	1.44269e-06	12.9576	10.505	12.6378	13.4309	15.3398	14.0888	14.5351	14.8521	19.3967	13.2118	13.1866	14.3872	17.6347	15.6879	12.5698	13.3511	13.634	13.7552	12.3772	8.71523	6.5067	16.0743	13.4474	15.0552	11.6512	16.1786	12.7001	12.0324	14.3747	20.8737	14.6661	0.0689906	12.8203	13.025	11.8184	18.7323	22.8427	16.8923	16.5374	1.44269e-06	14.8485	13.0856	15.7314	16.7777	15.2033	14.8412	19.2612	15.1126	13.4067	14.0946	9.46594	14.4575	11.4692	14.4832	13.8963	16.3811	12.8278	16.1198	22.3566	13.9486	13.5019	18.1848	17.2643	14.4476	14.704	14.7195	15.6208	16.1674	14.6525	18.2393	14.4061	12.102	16.8475	11.2117	9.01325	14.1291	8.84606	14.2955	13.1472	12.4117	12.9534	12.5872	9.85574	10.4256	11.1405	12.3968	5.01879	12.3765	15.011	20.353	14.5566	12.1517	14.403	23.2141	13.9082	17.171	17.3878	10.4245	13.6864	8.94496	11.4804	11.407	15.6856	14.6027	14.13	6.81	18.58	15.14	10.55	11.03	7.89	14.26	13.98	12.77	12.75	13.37	11.08	11.92	11.1	11.32	0	9.44	10.94	10.77	16.62	14.05	14.92	14.52	13.66	12.53	13.12	13.81	17.55	15.09	11.01	9.18	12.91	14.01	11.68	9.01	5.66	14.78	13.3	14.14	11.46	11.91	14.92	11.8	12.5	17.45	0.01	0.05	0.03	0.04	0.03	14.4	15	13.17	16.46	0	13.33	14.23	14.49	14.57	14.53	14.97	13.49	13.93	13.35	10.84	0.03	13.6	11.07	13.03	9.18	13.53	13.96	14.08	14.71	13.24	0.02	16.04	12.83	15.86	15.18	13.58	10.49	17.51	14.82	13.92	13.6	11.58	13.23	12.71	8.58	12.99	4.68	10.91	12.44	11.32	11.52	11.07	10.27	10.52	10.27	8.89	5.6	9.28	13.02	15.19	0.04	12.65	12.04	18.72	14.55	14.23	14.81	7.09	12.6	8.9	11.04	13.05	12.69	11.61	0	-1	-1	1	-1	3	0	7	0	-1	1	0	0	1	-1	1	0	0	0	1	-1	1	2	-1	0	3	1	-1	-1	1	1	1	0	1	3	0	-1	0	3	-1	-1	1	2	13	-1	0	-2	0	0	102	0	-1	12	1	1	5	134	3	10	0	17	4	30	0	21	-1	6	0	-1	1	33	14	0	93	21	23	47	39	18	195	8	0	0	77	0	2	0	-1	-1	0	1	1	0	0	0	0	1	-1	0	0	1	9	-1	0	0	2	0	0	0	-1	0	2	-1	-1	-1	0	-1	0	0	-1	1	-1	-1	-1	0	0	0	0	-1	0	0	-1	1	3	0	-1	-1	0	0	-1	0	0	-1	2	-1	1	0	2	7	15	69	2	4	5	-1	0	1	1	0	2	-1	-1	0	0	-1	-1	0	1	0	10	2	3	0	-1	0	-1	1	0	0	5	0	0	1	1	1	0	0	2	1	0	1	0	0	-1	6	0	0	1	1	0	0	1	0	1	0	1	0	0	0	0	-1	-1	0	0	0	0	0	26	791	1	8	-3	1	-1	5	1	10	4	16	3	2	-1	1	0	2	-4	-1	-3	1	0	-4	2	0	3	8	1	3	4	0	7	3	1	1	-4	1	2	-1	0	29	-4	9	104	77	901	291	23	21	3.91	0.0841339	67.0887	1.44359	1.9113	0.0411267	5.418	0.116583	0.0514431	0.00110694	0.92137	0.0198257	0.904094	0.019454	1.86769	0.0401883	7.07374	0.15221	1.30422	0.0280637	3.81319	0.0820508	0.487734	0.0104949	0.0153915	0.000331188	0.388778	0.00836557	12.1948	0.262404	17.9	12.9596	0.27886	41.6668	7.45836	5.39985	0.116192	8.5816	1.53611	1.11214	0.0239306	9.19828	1.64649	1.19206	0.0256503	17.2784	3.09283	2.23921	0.0481825	1.1913	0.213243	0.154388	0.00332206	1.12993	0.202257	0.146434	0.00315092	1.72	0.30788	0.222905	0.00479639	76.3	55.2412	1.18866	43.7789	33.4033	24.184	0.520382	1.43899	1.09795	0.794913	0.0171047	2.08844	1.59348	1.15368	0.0248245	29.2633	22.3279	16.1654	0.347841	8.40438	6.41254	4.64268	0.0998995	0.423174	0.322881	0.233766	0.00503009	4.14014	3.15893	2.28706	0.0492122	2.73441	2.08635	1.51052	0.0325028	0.32328	0.246663	0.178584	0.0038427	3.51	2.67813	1.93897	0.041722	0.8	0.1016	0.0613664	0.00126194	17.6	2.2352	1.35006	0.0277626	28.9	3.6703	2.21686	0.0455874	24.79	3.14833	1.90159	0.0391042	0.29706	0.0377266	0.0227869	0.000468588	0.20706	0.0262966	0.0158832	0.00032662	3.03	2.55732	1.54462	0.0317635	5.38	4.54072	2.74259	0.0563986	3.16	2.66704	1.61089	0.0331263	40.76	34.4014	20.7785	0.427287	6.12	5.16528	3.11983	0.064156	1.1653	0.983513	0.594042	0.0122159	0.3953	0.333633	0.201514	0.00414393	11.8	0.39058	0.00840436	0.15	0.004965	0.000106835	16.8	0.55608	0.0119655	13.1	0.43361	0.00933026	61.3	2.02903	0.0436599	4.49024	0.148627	0.0031981	0.056	0.071	0	8.24	Non-Reactive	0.096	Positive	2,500.00	18023.1	18708.4	438.318	1	0	0	0	55947.2
LIS.VAI.3.0039	Case	Y	Y	797	451	36-40	Female	Yes	Yes	Yes	Good	45	2	Moderna	Moderna					1	3	3	4	4	14	4	3	4	4	15	2	4	4	4	14	4	4	4	4	16	3	3	3	3	12	5	2	3	1	5	11	932354	1484800	0	425075	492374.35	527144	173.27	290.61	347.85	12	441.61	50.87	215.63	20.83	243.65	11.29	202.67	59.72	17.63	11.46	0.81	2.54	5.06	0.33	6.72	7.61	19.25	4.15	63.3	13.62	334.43	9.61	47.54	1183.03	165.6	19.09	499.6	1063.78	103.56	58.3	147.86	61.19	598.74	477.37	29.53	14.51	3787.46	59092.2	997.56	4704.87	110.77	193.68	151.41	11.29	1585.97	176.2	1332.74	94.12	830.95	1314.64	480.88	161.54	240.11	224.84	95.87	8.93	5931.82	141.95	146.68	186.33	150.22	47.12	234.14	63.74	28.22	23220.3	2796.96	65.57	96.03	77.88	6.34	318.86	695.24	99.62	139.24	39.41	141.17	2717.85	15.58	87.18	365.73	6593.51	21.89	767.86	2490.63	24.89	905.67		239.12	73.32	1.87	30676000	2359700	7956.8	21016.5	1035.39	967.3	298.54	248735	215719	29426.3	6517.07	60731.2	2319000	1729500	8035400	132902		34983000	815882	2561.05	7978400	808.58	2167.35	29553.1	34818	2172.85	6953.91	33980.8	678.75	7868.42	1.33	3550.54	728.9	1697.41	33.41	0.73	143.48	1.35	25436.3	24.84	3265.39	4953.07	163265	13156.2	2716.32	4142.16	177055	2279.18	42.14	1228.7	106815	107471	15242.9	2142.89	360.31	86.1	196.12	71.99	170.91	1.31	21.47	1149.68	3.73	16.72	2.59	1.26		78530.6	60925.1	28.79	8840.8	383.66	454.15	5102.62	62.31	749.65	3801.17		74718	115.3	28273.2	1315.53		70.88	0.07	3.09	1.36	29.53	0.52	17.7492	9.8814	21.2302	14.3054	16.3221	17.8953	4.3369	15.5166	14.8335	13.9744	16.5839	18.515	11.0283	14.6983	13.0045	0	0	7.7078	10.1233	12.366	20.0296	17.4756	16.7135	16.817	15.5343	15.9114	15.9539	18.9103	19.2438	14.4267	12.1737	7.2013	15.5892	14.501	13.4004	12.654	8.5511	15.0862	17.3607	17.0389	13.3686	8.7786	13.2078	15.5145	16.9391	15.7987	0.0573	0.0571	0.0359	0.0721	0.0589	17.5777	17.8749	16.4764	15.9164	0.0001	19.0508	12.7617	18.1259	15.9887	17.2327	16.9772	11.4852	16.4285	12.3864	4.8416	0.0528	14.5633	13.3367	15.5601	11.5132	16.5289	15.4278	16.6441	15.7798	15.1001	13.2391	13.2011	14.0435	15.4128	17.1795	15.9108	11.2405	21.5321	17.5633	17.1539	14.9519	13.4676	15.4938	15.5941	12.05	16.0994	7.1134	14.1038	15.5299	13.5865	13.2386	12.3215	13.0943	10.7374	12.0346	9.7753	6.3923	12.288	14.4088	13.4019	0.0445	14.9317	17.1214	20.8931	16.5244	16.4878	18.1544	9.9434	12.9227	9.5373	13.1257	15.3525	15.0427	13.3818	15.5701	6.70924	21.4146	19.7653	11.8245	12.7417	8.88316	17.2058	12.5908	12.5037	14.427	13.995	15.8148	9.81681	16.6835	0.000144262	1.44269e-06	9.79713	12.3432	13.5132	14.5657	13.4674	14.5914	15.8342	19.0236	12.395	13.7034	14.5571	18.36	13.6171	11.3641	11.3879	13.4678	12.6777	12.1293	8.73994	6.4087	15.6879	13.1008	16.5402	9.61397	13.9731	12.8172	12.5879	11.9084	18.2875	10.9919	0.0870106	13.6476	13.2215	15.1238	16.7444	13.7808	15.0006	15.2129	0.907533	23.6854	11.2333	15.0859	15.7272	14.5243	13.5672	15.6288	13.972	12.5038	13.6144	10.4632	12.8707	10.172	12.5983	9.73341	13.9111	12.0673	18.8108	19.1544	12.0962	12.9798	10.1019	11.0786	12.2924	15.1899	13.0734	12.4395	13.8757	14.8281	14.1128	12.9761	12.6148	12.7994	12.4701	9.1036	13.0424	7.07724	9.52283	19.1366	12.7874	12.3617	10.5711	9.95685	10.0572	9.32812	8.51746	3.02958	10.845	12.3635	16.7819	14.0975	11.8827	13.4433	20.292	13.977	16.6035	15.7962	10.6134	12.1436	8.3127	9.77266	12.0305	14.3964	12.2737	14.45	6.7	16.95	22.55	14.48	14.64	9.29	16.52	13.87	13.75	17.96	14.93	13.26	12.04	10.33	9.14	0	9.06	10.34	11.71	17.86	14.04	14.77	15.33	13.55	11.98	13.03	13.89	17.7	14.14	10.16	7.45	12.52	13.6	13.11	9.37	5.33	18.3	13.8	13.6	11.56	9.7	11.13	12.64	12.66	13.7	0.04	0.05	0.05	0.04	0.04	14.07	14.1	14.44	13.9	0	14.92	13.05	15.48	15	14.29	14.58	11.27	14.97	11.76	12.73	0.05	12.54	10.39	12.51	9.65	13.73	13.87	14.75	13.64	12.74	0.02	10.71	12.43	13.1	14.47	13.74	9.82	15.32	14.63	14.15	12.88	11.5	13.09	13.46	8.87	14.17	6.45	11.23	13.58	11.03	10.75	8.1	9.7	0.01	8.83	7.82	5.07	10.07	12.42	14	0.04	13.41	14.2	16.25	14.06	15.27	13.98	7.68	12.77	8.78	11.56	14.75	12.68	12.81	0	0	-1	1	-1	0	0	-1	1	1	0	0	5	0	0	-1	6	0	0	1	1	-1	1	0	-1	1	-1	0	0	-1	0	-1	1	3	2	-1	-1	4	0	0	-1	1	0	0	0	1	0	-1	-1	0	285	36	3	-1	3	2	320	28	22	0	14	2	15	0	0	0	0	0	3	-1	1	80	0	74	28	3	99	13	0	0	3	0	0	0	0	1	1	1	-1	10	4	0	1	-1	0	0	-1	1	0	0	-1	-1	0	1	-1	1	0	3	0	0	0	2	0	-1	0	0	0	-1	0	0	0	-1	3	0	0	-2	0	3	-1	1	0	1	5	0	0	-1	-1	1	0	0	-1	1	-1	4	-2	0	0	3	0	2	0	14	3	1	1	0	0	1	3	1	3	-1	-1	-1	1	-2	-1	2	0	0	0	0	0	-1	1	1	0	0	0	6	-1	1	1	0	-1	0	-1	0	-1	0	1	1	0	0	0	0	0	0	0	0	0	1	0	0	1	0	2	0	0	0	0	0	0	-1	-1	0	0	26	1841	1	4	1	5	0	-2	9	-5	-3	-2	-5	0	-2	3	-2	6	8	-3	0	-3	1	-3	26	-4	6	-1	6	-1	-1	-1	-2	11	-4	0	-1	-5	0	15	6	13	11	-2	28	301	1062	527	7	0	6.32	0.0933467	71.1387	1.05072	1.06134	0.015676	4.3382	0.0640754	0.0323375	0.000477626	0.141539	0.00209053	0.0723862	0.00106915	0.215915	0.00318907	5.29487	0.0782055	0.771276	0.0113918	0.616715	0.00910891	0.206899	0.00305591	0.0134064	0.000198013	0.421464	0.00622504	6.70276	0.099	25.2	19.1772	0.283248	61.0629	15.3878	11.7102	0.172959	2.40281	0.605508	0.460792	0.00680591	9.36024	2.35878	1.79503	0.0265127	16.4479	4.14486	3.15424	0.0465883	0.95992	0.2419	0.184086	0.00271895	0.51972	0.130969	0.0996677	0.0014721	1.98	0.49896	0.379709	0.00560831	70.6	53.7266	0.793544	53.1026	37.4904	28.5302	0.421392	0.701222	0.495062	0.376742	0.0055645	2.34051	1.6524	1.25748	0.018573	25.5936	18.0691	13.7506	0.203096	7.16483	5.05837	3.84942	0.0568561	0.283063	0.199843	0.15208	0.00224623	2.6903	1.89935	1.4454	0.0213487	2.8675	2.02446	1.54061	0.0227549	0.2701	0.190691	0.145116	0.00214336	2.04	1.44024	1.09602	0.0161883	0.99	0.1782	0.12866	0.00184807	2.48	0.4464	0.322301	0.00462951	28.4	5.112	3.69086	0.0530153	18.8	3.384	2.44325	0.0350946	0.09481	0.0170658	0.0123215	0.000176985	0.40481	0.0728658	0.0526091	0.000755674	1.69	1.32665	0.957841	0.0137584	4.53	3.55605	2.56747	0.0368789	1.29	1.01265	0.731133	0.0105019	36.54	28.6839	20.7098	0.297474	6.8	5.338	3.85404	0.0553591	0.32294	0.253508	0.183033	0.00262907	0.69294	0.543958	0.392738	0.00564126	11.8	0.80476	0.0118863	0.21	0.014322	0.000211537	10.2	0.69564	0.0102746	5.27	0.359414	0.00530856	81.3	5.54466	0.0818949	1.5648	0.106719	0.00157625	0.068	0.055	0	8.24	Reactive	1.67	Positive	2,500.00	11534.8	16874.1	12594	0	0	0	0	9491.14
LIS.VAI.3.0040	Case	N	N	528		46-50	Female	No	No	Yes	Poor	70	2	Johnson	Moderna						3	5	5	5	18	3	1	3	3	10	1	3	1	1	6	3	3	3	3	12	2	2	2	2	8	3	3	3	2	5	13	466392	1465000	798206	174499	360667.93	565356	121.38	644.67	225.4	18.81	97.49	86.81	922.39	42.96	165.01	4.62	191.38	59.72	4.65	11.37	2.46	2.64	7.39	0.73	3.2	6.31	30.1	7.58	167.56	14.81	55.01	18.76	61.35	1401.5	72.37	12.36	162.6	449	145.39	67.31	339.46	23.55	685.31	970.89	35.03	37.29	2623.21	19277.3	945.3	6106.81	25.04	41.24	6.36	4.21	308.02	191.9	652.75	22.16	491.17	1790.71	66.47	137.25	51.76	437.37	13.37	14.5	3547.5	8.63	137.54	23.68	16.45	11.2	55.34	36.24	27.96		360.43	16.82	18.35	0.11	6.34	35.18	365.84	3.39	69.3	22.06	43.37	1650.82	0.88	112.92	142.94	3295.24	19.28		1125.34	10.24	112.96	76.44	12.94	6.45	0.07	66550000	2003600	7376.42	20749.5	1119.73	529.17	418.68	253005	165027	20276.6	939.86	37761.2	1795000	874029	642252	110539	3222200	477657	707989	2134.48	3237200	615.82	2318.03	22235.7	23715.4	3521.02	6945.68	29466.9	233.42	6177.65	2.48	2446.04	531.89	1283.93	25.49	4.76	105.87	13.02	28348.7	39.87	2135.94	9823.63	151745	4459.14	1587.88	3213.16	190568	609.67	68.81	1228.7	93263.2	97179.5	10571.1	1111.57	378.23	102.67	205.57	199.38	163.56	10.15	24.63	2575.59	5.32	133.36	1.29	2.61	257.88	55342.3	50606.2	23.61	7482.76	284.75	228.35	4892.8		872.74	2820.57	191.06	22932.5	189.88	19313.3	1105.7	2.88	72.7	0.15	18.1	1.28	25.21	0.3	18.7121	9.8837	22.688	15.0365	16.8809	18.7779	6.0976	15.5008	15.4052	15.8131	16.9001	18.9535	11.5612	15.4746	14.0156	0	0	9.1522	10.3709	12.9367	21.0928	18.2854	17.9964	18.1322	16.4443	16.461	16.4993	18.8252	21.3622	14.9599	12.6757	8.2591	16.8852	16.3103	14.9226	11.7049	7.8861	16.1138	17.5572	17.2953	14.4372	9.4329	13.896	16.1404	16.6394	17.0474	0.0827	0.1466	0.0743	0.1555	0.1451	18.0178	18.4166	18.3116	15.9218	0.0001	20.0384	14.0338	19.1253	19.1009	18.5929	17.9448	11.6984	18.5428	12.922	7.6046	0.0711	15.891	14.0265	17.2266	10.9951	16.517	15.9212	17.7021	16.4459	16.0674	14.0029	13.5875	14.129	15.4939	17.5618	17.7777	11.5687	22.5825	18.5069	18.7348	16.4226	14.5282	15.7505	16.2075	11.821	17.3266	8.0204	14.4825	15.3507	14.0985	13.6882	12.9437	13.5177	11.055	12.1814	9.9281	5.1947	12.4555	14.5951	13.4555	0.0699	15.6886	17.8113	21.3992	17.2191	16.8214	18.845	10.1195	14.8059	10.7273	13.5673	15.7667	16.3643	13.6554	14.9341	7.4502	21.7152	20.4502	14.8522	14.3383	9.17985	15.6609	14.6294	13.7772	18.3788	14.584	15.0777	11.3336	10.5678	1.44269e-06	0.000113247	10.0915	12.0144	13.0525	15.6412	13.0459	14.1318	14.8576	13.333	12.6679	13.4526	14.3737	17.4708	13.4223	10.3361	11.4598	13.128	13.0912	11.5215	7.70483	5.04191	16.8899	13.3136	14.7601	10.3052	13.2855	15.8915	10.4531	12.4123	16.3614	12.0107	0.0567708	9.86954	12.3146	16.8604	19.1957	14.0949	15.4839	16.0909	0.157541	15.0786	11.7617	15.2017	15.3256	14.1792	13.7621	17.6558	14.4784	12.5547	11.6947	10.696	12.3695	12.8558	12.5345	9.2536	16.3645	12.6697	15.4217	20.339	13.1369	13.0316	11.5173	11.3376	11.8809	13.6283	12.5913	14.6662	14.6899	13.4218	13.8692	12.7966	12.3693	13.166	12.1407	10.1587	13.1773	6.79649	13.7936	12.6516	10.8166	11.9974	10.7139	10.2027	9.47203	9.54447	8.3476	4.2155	10.8818	12.0712	17.014	14.5122	12.0501	13.322	20.2667	14.439	16.0164	15.141	10.8503	12.6394	7.56706	10.3225	12.0895	14.9699	13.1526	13.58	5.82	19.2	19.26	14.25	14	8.76	13.99	13.95	12.48	17.63	15.12	14.36	12.96	6.82	6.88	0	6.61	8.83	9	15.82	12.91	13.41	14.09	11.84	11.4	11.87	12.22	16.83	13.53	9.2	6.37	11.05	12.45	11.07	7.35	1.67	14.69	12.82	13.57	9.71	10.21	8.48	9.49	10.36	12.63	0.02	0.05	0.02	0.02	0.03	12.14	12.89	13.03	18.14	0	13.52	11.28	13.8	13.91	12.97	13.13	9.2	13.54	10.72	12.1	0.03	10.77	0.01	10.48	7.56	12.98	12.76	12.07	12.63	10.51	0.01	9.7	8.1	11.93	11.6	12.42	7.23	14.35	13.12	12.06	11.2	8.72	11.8	10.98	6.66	14.31	2.58	11.28	10.93	9.64	8.96	4.88	6.8	0.01	4.97	4.68	4	7.99	11.54	13.85	0.01	11.82	12.6	16.69	13.09	14.26	13.95	7.14	10.76	5.98	9.94	11.32	12.13	12.16	0	0	-1	-1	0	-1	-1	0	-1	0	-1	2	2	0	1	0	0	0	1	2	1	1	0	2	0	0	-1	0	-1	0	0	1	-1	0	-1	0	-1	-1	-1	-1	0	0	6	0	-1	0	0	0	-1	3	344	8	87	1	0	9	383	15	36	0	51	-1	1	2	1	10	59	0	21	15	-2	18	0	1	2	173	0	30	-1	-1	13	0	0	0	0	0	0	-1	-1	1	0	1	0	2	-1	1	-1	2	0	0	-1	-1	-1	3	0	-1	-1	-1	-1	-1	2	3	0	-1	0	1	-1	0	0	0	0	0	0	-1	1	-2	0	-1	-1	-1	0	0	1	0	0	0	1	-1	-1	0	1	0	0	-1	-1	0	0	3	1	-1	1	7	7	2	1	1	0	1	9	3	0	4	5	-1	1	2	0	0	0	0	0	1	0	0	1	-1	0	0	0	1	0	-1	0	-1	0	0	0	0	0	0	0	0	0	-1	2	0	0	0	1	0	1	0	1	0	3	0	0	0	-1	0	0	0	-1	0	1	0	0	9	1718	7	-5	-2	3	-2	5	1	12	0	-7	6	3	-1	1	0	6	26	4	11	1	11	7	3	-3	0	-1	1	6	7	0	10	5	-2	-1	-5	-2	3	-2	0	6	-5	2	43	344	1306	566	3	5																																																																																																																																																																																	0	8.24	Non-Reactive	0.11	Positive	1,850.00	7775.56	4401.48	356.18	0	0	0	0	23266.4
LIS.VAI.3.0042	Case	N	Y	707	428	31-35	Male	Yes	Yes	Yes	Good	75	2	Moderna	Moderna					1	5	5	5	5	20	4	3	4	4	15	2	4	4	4	14	4	4	4	4	16	3	3	3	3	12	4	2	4	1	5	12	1636600	1558900	0	370707	248541.34	204637	169.91	304.34	6.26	6.64	48.57	41.58	389.96	54.7	34.21	0.95	61.98	6.18	7.02	0.71	0.81	1.29	17.63	0.58	8.44	8.04	11.22	2.76	59.18	3.88	20.66	0.91		471.54	5.56	68.58	42.14	990.81	122.97	59.12	442.65	10.77	495.71	3257.85	10.61	37.55	2663.35	47328	1358.47	4886.81	5.79	3.55	1.07	5.58	756.11	437.31	589.31	54.49	130.14	376.2	6.89	157.45	97.96	57.94	86.55	1.3	4812.81	5.12	124.45	21.02	3.65	2.36	16.56	24.44			66.35	21.67	7.27	3.09		23	43.49	1.21	26.4	21.02	4.14	1552.79	10.8	50.97	383.73	18.02	15.91	3.05	429.36	18.54	191.2	93.18	296.8	79.77	0.18	5294000	1997600	8303.98	27905.7	1148.38	1156.17	278.07	671232	534726	37098.3	3736.59	206950	1626100	1332600	6962600	101682	1508200	507971	1061000	1857.79	7732600	618.6	6410.3	23086.2	23715.4	2673.85	8468.65	29099.7	659.48	7660.56	0.86	3548.15	564.77	2291.06	33.41			0.78	34000.5	35.15	3307.89	2114.31	151202	17615.7	1894.25	9730.32	262125	1280.96	68.81	1359.51	99770.2	90078	15242.9	672.94	361.88	45.89	238.57	95.05	19.86		19.82	337.87	1.78	48.05	1.64	1.36		71912.2	73526.4	16.71	10789.2	432.9	325.03	15124.9	61.04	673.47	4645.82	111.85	37209.5	351.29	29372.6	1306.81	14.58	55.29	0.04	2.16	1.29	18.38	4.01	15.8632	6.9664	21.3644	14.2156	14.6009	16.6697	1.53	13.9009	12.6587	13.3411	14.1323	16.5315	8.6314	13.3233	11.5603	0.0001	0.0001	5.6526	7.3639	11.118	18.4486	16.2453	15.198	16.6628	14.5086	14.0397	13.9937	17.2501	19.0952	13.1859	9.8965	6.4049	14.7439	13.9319	12.4382	11.3578	5.9113	13.9726	16.5815	14.5552	12.3778	7.737	10.8079	15.4306	14.6582	15.2419	0.0518	0.1139	0.0518	0.093	0.0952	15.7857	16.1451	15.8877	14.9363	0	17.9788	12.5865	16.925	17.3189	16.2287	15.4393	10.834	15.6316	10.6457	0.8903	0.0945	13.0788	13.2838	14.4833	8.9928	14.2073	15.3419	14.9923	13.7392	14.937	0.0552	11.6602	11.9166	13.6694	16.609	15.9725	8.9663	20.1242	15.6945	15.963	13.8282	12.3507	14.5447	14.891	9.0198	14.84	5.0957	11.9417	13.2628	11.6657	11.8715	8.1517	10.7895	0.0225	9.0819	6.4879	3.7423	9.9426	12.4729	11.2388	0.0827	14.1252	16.5703	19.8021	14.1471	13.972	16.1771	6.8471	11.1082	10.6145	12.6998	15.9031	0.0625	11.1987	13.4583	8.6508	21.0778	16.669	11.2647	11.7877	5.73983	14.5664	13.6025	9.94902	12.7993	12.1636	15.1218	10.3098	11.5342	0.000111083	2.88536e-05	9.93286	12.2841	12.7681	15.2892	12.8133	13.4377	15.1622	13.3295	12.6942	14.3165	14.4269	17.0206	13.0904	10.9903	10.3748	16.8655	12.6952	11.6888	9.33765	8.33452	14.6767	13.4751	14.2146	10.2563	12.8405	17.269	16.1756	12.9783	13.3148	13.1301	0.0672284	13.3683	15.0975	18.4108	14.9294	14.6507	13.8474	17.0135	0.337959	16.1866	12.6448	15.3249	16.3483	14.4623	13.9689	11.4107	14.2211	12.8129	13.3564	10.9314	12.8418	10.3504	18.9539	10.315	14.2813	12.1904	14.5419	15.8349	12.2792	13.1173	12.8743	12.4864	11.4977	13.4746	12.8929	11.0772	15.017	15.6132	14.0948	11.9266	11.7923	13.3717	11.9423	9.87376	13.0904	5.0018	11.1012	12.3638	11.5502	10.8149	10.7153	10.5891	10.3079	10.8574	9.29665	4.96746	11.2988	12.2455	17.2531	15.1938	11.8244	12.8337	18.0852	13.2928	15.0327	19.0645	9.22933	12.4596	8.33092	9.07508	13.3238	17.4813	11.9957	14.98	10.51	19.48	16.4	11.41	12.49	6.81	14.45	14.46	15.04	14.07	14.24	10.45	12.85	12.13	12.68	0	11.35	11.42	12.81	16.17	14.09	15.13	18.6	14.23	13.5	14.26	14.84	17.44	13.7	12.32	8.74	14.17	14.97	13.17	10.56	11.3	16.8	14.49	14.9	12.92	11.5	14.25	14.2	14.04	14.32	0.02	0.08	0.04	0.07	0.07	14.98	15.39	15.01	15.02	0	14.95	12.87	16.79	16.69	16.04	16.62	11.08	16.79	12.89	11.64	0.06	14.2	11.59	14.13	11.5	14.81	14.78	17.5	13.66	13.68	0.04	12.8	12.66	14.36	14.89	15.21	10.8	15.69	15.86	15.46	14.91	12.53	13.82	13.94	10.6	15.65	6.31	12.81	14.21	12.49	11.78	12.59	13.17	11.48	14.22	10.27	6.54	11.65	13.85	15.45	0.04	14.95	15.49	16.93	15.12	16.3	16.19	9.11	20.99	10.28	12.84	15.77	13.88	13.06	1	0	0	1	2	10	-1	0	1	-1	0	-1	0	0	-1	-1	0	0	-1	-1	0	-1	3	4	-1	1	-1	1	0	0	-1	0	0	0	-1	1	1	1	-1	0	3	1	-1	0	-1	-1	-1	-2	1	0	4	9	9	3	-1	0	440	0	23	0	176	0	0	-1	0	4	0	1	1	32	72	7	112	1	0	0	0	7	0	2	0	2	7	4	2	-1	0	1	-1	0	1	2	1	0	-1	0	0	-1	48	0	0	-1	-1	0	-1	-2	-1	-1	0	0	1	2	2	53	5	21	7	0	24	86	6	3	1	4	0	4	0	1	93	-1	4	202	-1	0	4	0	7	-2	0	3	-1	-2	1	-2	-1	4	0	0	1	7	1	5	11	7	2	0	0	0	18	1	0	1	0	-1	-1	0	0	0	1	1	0	0	2	-1	1	-1	0	1	1	2	0	1	0	-1	-1	0	0	1	0	0	0	1	-1	-1	0	0	1	2	1	0	0	0	0	0	1	0	-1	0	0	-1	0	-1	0	0	3	0	0	25	1614	6	11	-1	2	-1	-3	1	0	-3	8	-2	-2	-1	2	-2	1	0	10	-1	-4	-2	-5	47	-6	-4	1	1	4	-1	0	0	6	-2	1	3	5	1	29	0	14	506	-2	50	19	907	763	5	10																																																																																																																																																																																	0	8.24	Non-Reactive	0.107	Positive	2,500.00	12846.6	15084.1	487.028	0	0	1	0	11106.8
LIS.VAI.3.0043	Case	Y	Y	825		41-45	Female	No	No	Yes	Very good	60	1	Moderna							2	3	3	3	11	4	3	3	3	13	3	3	2	3	11	5	4	4	4	17	3	3	3	3	12	5	3	4	2	4	13	944418	1691100	1465100	296519	437477.15	563767	219	295.96	105.46	10.2	155.63	41.58	690.81	20.38	79.59	2.51	95.78	21.59	19.05	5.55	0.72	0.91	2.04		5.91	67.53		1.55	57.11	6.3	40.62	5.46	21.11	668.68	9.77	24.72	155.15	580.55	96.61	53.42	284.91	17.96	669.75	1703.41	19.86	47.34	1124.84	33128.8	1680.93	5607.75	8.83	45.87	12.32	53.16	1458.75	471.5	663.35	209.61	90.18	866.65	707.72	187.05	41.77	303.39	35.44	0.42	5686.37	11.93	235.26	36.23	18.42	10.83	83.43	11.1	6.54	6822.67	341.8	17.19	4.62	10.36	1.97	21.74	63.98	2.13	49.41	9.04	65.96	1993.22	5.08	129.83	376.22	8059.07	8.95	1159.79	2579.4	5.46	71.97	49.03	108.74	23.66	0.32	25335000	1577700	12193.7	48923.3	1211.5	393.48	328.46	1475400	838302	22607.8	2369.35	131183	1549800	1758700	1953100	123304	5534500	313857	787093	2246.03	6607300	427.28	13446.9	27964.1	28701.3	2851.65	6822.13	34954.2	917.13	7238.54	1.79	2076.27	731.49	602.19	27.51	1.14	117.19		14789.5	32.63	2913.23	3515.58	127868	14826.7	1731.77	19231	609558	1022.82	62.09	1964.48	102913	95196.2	24305.4	901.42	282.34	74	174.22	98.41	13.48		10.57	533.78	0.87	18.59	1.12	0.75		71499.7	52733.7	30.52	10362.8	412.93	357.98	8651		597.21	2964.62		21823.5	15.92	32957.1	1226.56		67.07	0.15	10.17	1.34	20.9	0.51	17.1022	9.0334	20.8782	14.6613	15.3544	17.8249	6.503	15.4976	14.2376	15.2403	16.183	17.1709	11.2813	14.9105	13.5012	0	0.0009	8.2919	9.9821	12.2231	18.3802	17.687	17.1774	18.0696	15.8412	15.8105	15.6439	18.1525	19.6142	13.7634	11.6821	8.6901	16.111	15.4723	13.9773	11.3466	7.0718	15.5598	17.8029	16.4806	13.8313	10.2719	12.9969	16.0804	16.1652	16.8683	0.0477	0.1378	0.0787	0.1361	0.1113	17.0021	18.2533	17.2638	15.6826	0	19.1911	13.5689	17.6689	18.9323	18.1823	17.4443	11.8992	17.4595	12.8179	3.0879	0.0476	14.9936	13.9815	16.2142	10.7042	16.1814	15.6211	16.9622	15.3693	15.8649	0.0694	13.1325	13.6034	14.7797	17.4747	17.0249	11.0779	21.24	17.2827	17.5146	15.5266	13.7149	14.847	15.7294	11.4722	16.4064	6.8547	13.3215	15.1917	13.0982	12.8569	12.0799	12.7117	9.3407	10.7809	9.0516	4.4932	11.7026	14.0616	13.6804	0.1009	14.3059	17.2362	20.9696	16.6773	16.1033	17.591	9.4191	13.7063	10.2996	13.2658	15.7663	16.3946	12.7367	13.8264	14.0189	19.2187	23.5718	14.8019	14.5387	9.07784	18.901	13.8784	13.3679	18.16	14.5494	14.1052	10.6778	11.6277	0.000268316	0.00148953	10.3741	12.6894	13.4546	14.9914	13.5761	13.8346	14.7121	13.8404	12.851	13.4145	13.2465	17.4805	14.6351	10.7047	11.5502	13.9908	13.4238	11.73	9.15789	5.48322	16.8898	13.6921	14.6589	10.1291	14.8643	13.2552	11.5243	11.873	19.259	14.8608	0.0714071	13.4022	14.3045	14.1997	20.2391	16.1658	15.5417	15.5442	0.0476908	16.1985	12.1364	15.9349	14.5885	14.8223	14.5108	19.169	17.6935	15.6786	14.3939	12.0463	12.9779	11.7674	15.2728	10.7476	19.1257	14.1721	14.9076	21.7993	16.8623	16.002	15.8143	18.2719	13.7744	16.7012	14.7737	12.2245	15.9652	15.0493	16.1163	12.2574	12.19	12.3419	13.0019	17.5642	14.2089	7.22106	12.1723	13.2608	12.9204	12.369	11.0825	11.2024	10.6179	10.9894	9.64179	3.42187	14.9639	15.4723	17.3594	14.7886	13.2113	14.6686	21.3091	14.7062	19.6907	15.8253	9.71494	12.6049	8.69995	11.4181	11.7915	14.3857	13.2037	18.25	7.12	17.98	21.6	14.71	13.08	9.04	14.69	14.12	12.54	18.67	14.6	11.73	12.77	11.32	11.23	0	9.82	10.87	10.73	17.08	14.01	13.95	15.25	13.8	12.8	13.57	13.95	16.57	14.77	10.95	7.22	13.29	13.56	11.72	9.63	7.48	15.88	13.81	13.99	12.49	10.7	11.62	11.99	13.05	16.03	0.03	0.07	0.05	0.04	0.05	16.52	14.22	14.02	15.62	0	14.48	12.66	15.21	14.73	12.71	14.25	14.94	14.98	11.99	13.19	0.03	12.79	9	11.83	8.76	14.18	14.6	14.18	16.88	13.08	0.03	13.33	13.34	13.04	14.05	13.99	9.55	15.1	14.01	14.79	13.32	11.04	13.3	13.29	8.63	14.95	6.18	11.67	13.02	11.3	11.08	8.89	9.81	7.16	8.89	7.75	5.28	13.01	12.75	14.53	0.05	13.13	13.73	20.13	15.06	14.99	14.72	8.14	12.42	8.82	10.74	12.47	12.48	12.97	1	0	-1	3	1	0	0	0	1	0	1	-1	1	0	0	0	-1	-1	0	-1	-1	-1	-1	0	-1	1	-1	-1	1	1	0	1	1	5	0	1	0	6	6	1	-1	-2	1	1	-1	0	-1	2	1	0	1	22	234	9	0	0	7	1	2	0	2	3	14	25	4	5	1	0	85	43	1	-1	-1	63	0	5	197	6	3	1	8	0	0	1	0	-1	-1	-1	2	0	0	0	-1	0	0	-1	0	0	1	4	-1	0	-1	-1	-1	-1	-1	2	2	1	0	7	0	4	0	1	7	0	0	98	312	20	0	28	12	27	23	1	-1	130	0	1	2	4	23	28	55	0	0	3	-1	35	2	0	0	50	0	9	0	16	3	15	4	3	0	8	4	0	0	0	-1	-1	2	-1	0	-1	0	0	0	6	0	0	1	-1	0	-1	0	1	-1	1	-1	0	2	1	0	-1	0	1	-1	-1	0	3	-1	1	0	0	0	3	-1	0	1	1	0	12	4	0	0	0	1	-1	0	-1	-1	0	1	-1	0	23	1280	0	-1	-1	6	-4	2	3	2	0	7	-4	-2	0	2	1	0	-2	-1	11	7	4	-2	2	4	5	11	-1	2	-5	2	3	6	-3	0	1	-4	5	3	1	22	845	-9	64	1	761	172	27	45																																																																																																																																																																																	0	8.24	Reactive	3.83	Positive	2,500.00	7848.73	6255.66	439.603	0	0	1	0	144241
LIS.VAI.3.0044	Case	Y	Y	137		36-40	Female	Yes	Yes	Yes	Poor	50	4	Moderna	Moderna	Pfizer	Pfizer			1	3	2	4	2	11	3	2	2	2	9	1	3	1	2	7	4	3	5	5	17	2	2	2	2	8	2	4	4	3	2	13	280740	2022800	1119600	509721	4437.28	221824	332.71	173.08	78.96	9.82	198.31	50.87	39.13	27.54	81.31	1.57	39.58	10.36	6.63	1.61	1.09	1.42	1.95	1.17	4.28	20.95	18.13	6.12	61.24	3.65	39.78	3.16	6.71	1134.3	11.87	61.42	164.22	973.91	147.75	108.89	327.56	14.55	594.97	1560.47	25.77	73.17	6513.22	20243.2	1347.49	12071	8.07	36.9	3.04	66.18	369.93	449.13	479.93	61.78	103.49	686.55	4.86	84.29	61.89	0.7	55.76	4.09	4399.22	2.18	76.97	49	62.39	10.36	292.57	10.19	5.67	1.41	217.43	25.6	30.09	15.78		35.18	13.29	43.77	36.83	18.45	104.62	2590.13	6.63	96.51	15.06	2117.73	15.2	943.92		10.95	35.65	40.15	3.05	18.7	0.37	28679000	1540500	14519.2	32818.8	965.86	758.83	409.14	945739	313966	20801.8	1699.83	177595	1307900	1457600	2230400	117715		961907	1227300	3126.46	5795300	601.7	3850.71	18465.2	24691	3287.45	6632.28	25521.7	693.14	7380.14		2651.92	625.73	1531.06	29.51	2.74	15.86	0.78	29089	53.01	1943.3	5627.76	128987	8129.22	2904.44	10874	392782	917.38	48.75	1423.42	131188	111302	15242.9	2386.47	263.94	28.65	225.56	59.13	9.5	1.73	39.39	937.24	3.29	41.02	2.38	2.06		56658.4	54234.5	23.61	12742.1	202.86	384.23	11941	71.26	966.48	4959.69		21627.8		37352.2	1530.04	26.28	116.78	0.43	4.15	1.26	23.54	1.66	16.4315	7.186	20.1068	15.2967	14.8269	17.3065	0.8793	13.3697	13.3976	12.9928	14.647	16.2992	9.5789	13.5624	12.0483	0	0	6.5697	7.7958	11.5317	18.7558	16.6436	15.8801	17.0132	15.3866	15.17	14.5674	17.7454	19.3372	13.6382	9.987	5.2892	15.0449	14.3854	13.1678	11.7298	6.7842	14.2966	16.5405	15.2275	12.7728	4.1825	11.4957	15.2598	15.2518	15.7715	0.0372	0.1049	0.0525	0.1075	0.0919	16.2837	16.1674	16.3248	14.6376	0	17.6595	12.4827	16.7814	17.1079	16.7435	15.6589	9.989	16.1571	11.205	1.8634	0.0331	13.581	12.9947	14.8526	9.7041	14.9859	14.9339	15.7046	14.2221	14.8137	0.062	11.7889	12.3693	13.8694	16.5332	16.1813	9.4416	20.5718	16.1644	15.5825	14.2403	12.6093	14.6044	14.0796	9.2749	15.3319	5.9236	12.4083	13.1955	12.1077	12.063	9.163	11.1245	0.0209	9.5886	7.3075	3.6614	10.3904	12.9848	9.8461	0.0803	14.4193	16.5004	20.3429	15.0019	14.0406	17.4126	8.2478	12.3613	10.3806	13.0131	15.749	12.518	11.7621	18.2479	11.2065	19.9871	22.2747	16.2899	16.9038	9.60069	16.0588	17.328	13.7187	19.4331	17.1004	16.834	13.9219	17.2979	9.73786e-05	9.95425e-05	11.0758	13.4695	14.1571	16.1835	14.6358	15.4416	15.8224	14.5772	14.2707	15.0178	15.3533	18.6047	16.428	11.5311	10.632	15.3078	14.4209	16.5419	11.0085	8.57395	18.5185	14.3932	16.8749	12.8622	13.0186	16.8864	13.1786	14.1087	16.9283	13.8371	15.1622	14.7941	15.5125	16.3623	16.544	15.4202	15.6881	17.722	0.310575	17.0582	13.8798	16.0141	16.6739	15.1883	14.4923	16.6188	15.4662	15.7007	13.0689	11.1824	14.2495	11.6445	13.3087	11.9196	16.7155	14.0161	15.7529	18.7192	14.9203	14.5679	16.3505	14.2155	13.6524	15.2574	14.3968	12.5566	16.5426	15.5206	15.6687	13.6842	14.62	14.4797	13.0631	10.065	14.4565	10.306	11.4809	13.7935	12.552	10.9517	12.9733	11.3452	11.4237	10.9646	10.7307	6.63647	13.0348	13.0427	17.8425	18.4704	15.1459	19.3366	19.8332	14.4088	18.3087	16.1394	9.74799	13.3792	9.1841	9.96643	13.3199	18.4805	14.2498	12.59	5.62	16.71	21.7	14.6	15.21	9.72	14.01	14.13	12.09	18.4	15.53	13.44	13.64	8.31	11.32	0	7.37	8.48	10.8	16.31	12.38	12	12.91	11.38	10.84	11.19	12.72	17.63	13.44	9.69	6.64	11.24	11.87	10.87	8.45	9.91	18.93	13.57	13.9	10.76	10.52	11.36	13.35	11.29	14.35	0.03	0.05	0.03	0.03	0.03	12.8	12.9	12.69	16.04	0	14.92	11.78	16.18	13.57	12.64	13.02	12.7	13.07	12.71	11.94	0.05	11.61	0.02	12.1	8.47	12.62	13.93	12.56	11.94	12.16	0.02	14.21	11.39	11.88	13.47	12.97	11.28	14.58	12.59	11.88	11.86	10.98	12.39	11.88	7.85	14.5	7.65	10.18	10.86	9.85	10.31	6.17	7.98	0.01	6.6	7.92	5.21	9.25	12.44	14	15.86	12.77	14.26	16.24	12.66	14.75	12.65	6.11	12	8.39	11.09	13.87	14.51	12.67	1	-1	-1	2	0	0	-1	-1	3	0	0	1	1	0	0	0	0	-1	-1	0	0	0	0	0	0	0	-1	1	0	1	1	1	-1	-1	-1	-1	0	-1	-1	1	0	2	1	1	0	-1	-1	-1	1	-1	10	0	28	1	1	0	65	4	1	0	0	11	1	-1	3	0	6	0	0	5	0	-1	0	18	1	31	3	0	0	0	0	0	0	0	0	-1	-1	-1	2	1	0	0	1	0	0	-1	1	0	0	0	1	2	0	0	0	0	2	0	1	-1	2	4	27	2	3	26	6	0	0	30	0	3	1	6	1	62	4	11	5	1	-1	39	85	4	9	7	1	3	32	0	0	116	60	7	0	49	0	2	1	4	75	5	2	0	0	1	1	2	0	0	0	-1	-1	1	0	-1	0	0	0	2	1	0	0	0	0	0	3	5	1	0	-1	-1	0	1	1	0	0	2	-1	1	0	0	0	-1	0	0	5	0	0	1	9	1	0	0	0	0	-1	-1	0	0	0	0	0	-1	2	0	0	26	744	0	-1	-1	3	-1	5	4	6	1	1	0	0	0	1	-2	4	4	-1	-1	0	0	0	47	-2	9	4	8	11	7	1	0	4	2	1	-1	-3	3	-5	-2	3	539	6	93	11	188	79	10	10	4.5	0.0608784	44.361	0.600139	1.33901	0.0181148	9.9294	0.13433	0.233524	0.00315923	3.66429	0.0495725	3.37145	0.0456108	7.26852	0.0983324	5.96238	0.0806623	1.12905	0.0152743	18.8386	0.254858	0.93102	0.0125953	0.037922	0.000513029	0.507207	0.00686176	25.9744	0.351396	30.2	11.7176	0.158522	45.426	13.7186	5.32283	0.0720101	4.61646	1.39417	0.540938	0.0073181	8.94972	2.70282	1.04869	0.0141873	12.1162	3.65909	1.41973	0.0192068	0.5208	0.157282	0.0610253	0.000825582	0.80724	0.243786	0.0945892	0.00127965	7.14	2.15628	0.836637	0.0113185	65.2	25.2976	0.342239	23.3276	15.2096	5.90132	0.0798361	0.46088	0.300494	0.116591	0.00157731	1.05835	0.690042	0.267736	0.00362208	44.9504	29.3076	11.3714	0.153838	17.5009	11.4106	4.42732	0.0598951	0.434791	0.283483	0.109992	0.00148802	5.09946	3.32485	1.29004	0.0174524	2.28468	1.48961	0.577969	0.00781907	1.33755	0.872083	0.338368	0.00457762	2.04	1.33008	0.516071	0.00698168	0.59	0.118	0.050858	0.000584261	8.27	1.654	0.712874	0.00818956	13.44	2.688	1.15853	0.0133093	8.09	1.618	0.697358	0.00801131	3.962	0.7924	0.341524	0.00392346	0.272	0.0544	0.0234464	0.000269354	0.71	0.29678	0.127912	0.00146947	1.75	0.7315	0.315277	0.00362192	13.57	5.67226	2.44474	0.0280854	13.11	5.47998	2.36187	0.0271334	4.96	2.07328	0.893584	0.0102656	11.71	4.89478	2.10965	0.0242358	3.26	1.36268	0.587315	0.00674713	15.2	0.41952	0.00567549	0.12	0.003312	4.48065e-05	12.3	0.33948	0.00459267	10.7	0.29532	0.00399524	70	1.932	0.0261371	2.92575	0.0807507	0.00109244	0.037	0.022	0	8.24	Reactive	1.89	Positive	2,500.00	13870.4	10784.7	414.243	0	0	1	0	3597.54
LIS.VAI.3.0047	Case	Y	Y			51-55	Male	Yes	Yes	Yes	Fair	75	2	Moderna	Moderna					1	5	5	5	4	19	3	2	2	3	10	1	1	2	2	6	3	3	3	3	12	3	3	3	3	12	3	3	3	3	5	14	875617	2095500	798206	403839	1177400	269346	116.52	412.11	65.25	23.12	134.76	59.72	122.27	32.9	77.85	1.3	47.47	14.49	4.78	1.66	1.19	1.99	16.53	0.81	6.55	8.07	34.91	8.73	69.46	7.6	43.92	5.94	1.79	693.29	51.53	149.91	127.15	577.39	180.25	83	521.68	15.74	539.64	1368.64	29.53	39.86	4604.14	273005	2116.52	1996.55	8.07	36.9	1.25	29.31	813.42	371.1	1103.27	47.57	309.94	1354.92	1108.06	178.36	49.99	141.44	49.32	16.58	2668.65	1.91	331.94	91.2	29.91	4.91	814.22	70.65	10.23	4115.82	161.19	23.78	37.11	81.56	7.8	61.4	318.22	6.42	46.97	30.27	129.83	1081.7	6.77	66.98	269.25	5075.17	33.63	1591.96	3597.64	11.03	85.92	173.16	515.14	55.49	2.11	25112000	3012700	22902.6	21876.5	1004.91	1911.25	335.2	354253	253782	41403.7	2616.77	123457	1301100	1713700	13046000	101682		3047700	758317	2899.49	9986100	830.28	2318.03	39056.4	35623.3	4689.38	10387.7	42355.1	3710.83	7770.07	1.33	3387.65	559.94	3621.33	51.76	1.95	69.09		32310.2	68.39	866.28	5499.17	170042	22836.1	2394.55	5638.04	163599	1463.69	55.4	1093.32	113492	122349	18767.7	631.93	262.13	83.87	217.56	55.12	31.3	3.35	15.65	1090.71	3.06	30.14	0.95	1	2.91	61218.4	72373.9	23.61	21227.3	512.82		14759.8		516.08	5358.29		12401.4	140.16	33395.9	1148.62	49.73	75.34	0.06	2.77	1.29	20.41	4.08	16.2293	7.5637	20.7815	12.9922	14.3818	17.0931	1.7423	13.9872	13.2116	13.988	14.5959	17.0263	9.5452	13.3964	12.3307	0	0.0005	6.3324	8.1159	10.1622	18.8414	16.7862	15.4509	17.2084	15.0633	14.5606	14.4926	17.5205	20.3274	13.8215	10.8658	6.0389	15.1863	14.3905	12.9291	10.316	5.4957	14.6424	17.575	15.3093	12.921	5.1013	11.6305	15.4896	15.0074	15.5977	0.045	0.1234	0.0557	0.0898	0.1043	16.4496	16.6826	16.5099	14.4475	0	18.1272	13.3143	17.7183	17.4742	16.9137	15.7136	9.9675	16.1231	11.1549	1.7064	0.0748	13.6084	13.6702	15.0372	9.5865	14.9929	15.3432	15.124	14.1376	15.0959	0.0575	11.6632	12.59	12.7011	16.8066	16.3151	9.4901	20.4848	16.4663	16.6707	14.383	12.7992	13.6266	14.9407	10.1845	15.7251	6.0181	12.4148	14.2036	11.7606	12.2551	9.9251	11.5892	0.0225	9.5029	7.066	4.382	10.0831	12.1562	10.7755	0.0876	14.2763	16.5475	20.3216	15.2132	14.9395	16.4706	7.8019	12.4371	9.2164	12.8708	14.7381	14.3779	11.4801	14.7003	11.4937	22.0671	18.5584	12.7479	13.8174	9.27019	16.1363	13.4061	14.112	15.5961	13.5266	15.738	11.1806	11.6423	1.44269e-06	0.00220996	11.0069	12.4333	13.6926	15.7179	13.8417	13.6191	15.0255	14.1468	13.1429	13.7005	14.6649	15.7754	13.1744	11.8713	11.03	14.1728	13.1893	12.7966	8.94171	6.73069	17.9061	13.8773	14.886	12.9916	14.7028	13.5312	11.4318	16.4211	14.9865	14.5175	16.0826	14.9287	15.0193	17.223	16.877	17.2676	19.6836	19.2976	1.44269e-06	18.891	14.8845	17.3342	16.6856	15.5956	12.6506	14.9593	15.4041	13.3039	13.8721	12.3638	13.2945	11.562	14.9573	11.4977	15.4774	13.1655	15.771	18.3415	12.3804	13.5225	12.4878	13.4529	12.8469	15.019	14.0525	14.5217	17.6091	15.864	14.8893	14.165	16.3361	12.8775	12.8268	12.8404	14.3923	6.84078	12.727	12.8539	12.4769	12.792	14.5617	11.6552	11.058	12.2381	9.91324	5.08186	12.157	12.2552	18.8787	13.1139	11.5796	13.2957	18.2787	14.0698	22.5204	15.6816	10.5372	13.6406	9.12859	11.2166	13.104	20.5442	13.0217	17.18	10.5	20.28	18.98	15.19	15.18	8.8	16.46	16.04	16.02	17.39	16.23	12.64	14.03	12.05	11.97	0	10.42	10.74	11.48	17.79	16.88	16.69	16.67	15.11	14.69	15.05	15.97	19.15	14.16	11.84	7.07	14.8	16.35	13.99	10.9	5.61	17.73	12.02	17.38	13.78	8.34	12.91	13.32	16.17	15.05	0.03	0.08	0.04	0.04	0.04	16.73	16.24	16.5	17.36	0	17.68	13.56	16.97	18.09	17.07	17.42	12.72	18.59	12.17	12.33	0.03	14.52	10.08	14.48	11.42	16.69	15.84	15.78	14.35	12.99	0.03	15.83	12.69	14.91	16.3	15.52	11.24	17.73	17.33	17.2	15.77	12.99	14.33	14.45	12.08	17.28	7.23	15.56	14.79	13.02	12.42	9.67	11.43	8.49	9.32	7.8	5.03	11.36	14.53	13.48	0.04	15.07	14.78	17.71	15.67	18.48	18.08	8.81	13.48	9.68	12.27	13.29	16.35	14	162	9	4	8	84	0	7	-1	28	4	1	44	24	0	21	5	22	130	0	10	0	15	0	29	7	49	0	8	2	3	0	21	0	1	7	8	2	8	1	-1	0	1	16	23	0	11	11	16	1	0	33	-1	0	0	1	1	147	14	0	26	0	2	-1	0	0	1	9	0	0	5	0	0	211	0	1	0	54	5	-1	0	2	2	0	0	0	3	0	0	1	1	1	2	0	2	7	0	0	0	0	5	0	-1	-1	-1	-1	1	2	2	3	1	14	18	3	27	208	59	6	0	0	139	1	0	0	1	17	0	31	37	104	43	0	1	89	20	4	10	0	36	51	-1	6	54	21	0	21	17	3	21	6	5	0	4	0	0	1	6	2	0	0	0	0	-1	0	-1	0	1	0	0	-1	1	0	0	0	0	0	2	0	0	1	0	-1	0	1	0	0	0	1	0	0	2	-1	-1	1	0	0	1	0	0	0	1	0	2	0	0	0	0	-1	-1	0	0	1	0	0	-1	0	0	0	25	1288	-4	1	4	3	-2	0	1	5	-4	-2	1	1	4	1	-2	-4	16	-7	3	-4	6	-1	0	7	3	9	5	1	0	-3	2	4	4	-3	-2	-2	0	2	0	801	966	7	62	40	527	209	9	10	4.4	0.0351109	52.716	0.42066	2.484	0.0198217	4.1895	0.0334312	0.380323	0.00303488	2.72541	0.0217481	1.54788	0.0123517	4.3635	0.0348197	1.35615	0.0108218	0.38703	0.0030884	25.9465	0.207046	0.205141	0.00163698	0.00516755	4.12357e-05	0.216125	0.00172462	27.7113	0.22113	25	13.4	0.106929	9.93322	2.4833	1.33105	0.0106215	16.074	4.0185	2.15392	0.0171877	15.2619	3.81547	2.04509	0.0163193	21.8916	5.4729	2.93347	0.0234084	0.25008	0.06252	0.0335107	0.000267407	0.93259	0.233148	0.124967	0.000997206	2.93	0.7325	0.39262	0.00313301	70.7	37.8952	0.302394	13.6038	9.61788	5.15518	0.0411371	0.812864	0.574695	0.308036	0.00245805	0.86418	0.610975	0.327483	0.00261323	53.899	38.1066	20.4251	0.162987	10.6454	7.52628	4.03408	0.032191	0.615676	0.435283	0.233312	0.00186177	4.15581	2.93816	1.57485	0.0125669	0.6424	0.454177	0.243439	0.00194258	3.44487	2.43552	1.30544	0.0104171	2.49	1.76043	0.94359	0.00752962	0.033	0.005082	0.00337953	2.4841e-05	45.6	7.0224	4.6699	0.0343258	34.86	5.36844	3.57001	0.0262412	45.8	7.0532	4.69038	0.0344763	5.671	0.873334	0.580767	0.00426889	0.106	0.016324	0.0108555	7.97924e-05	0.04	0.0172	0.011438	8.40743e-05	8.72	3.7496	2.49348	0.0183282	16.33	7.0219	4.66956	0.0343233	45.3	19.479	12.9535	0.0952141	14.83	6.3769	4.24064	0.0311705	27.28	11.7304	7.80072	0.0573387	0.92	0.3956	0.263074	0.00193371	14.1	0.43428	0.00346545	0.071	0.0021868	1.74501e-05	7.42	0.228536	0.00182366	9.91	0.305228	0.00243564	78.3	2.41164	0.0192443	2.2083	0.0680156	0.000542748	0.044	0.017	0	8.24	Reactive	69.4	Positive	2,500.00	12242.4	12062.1	6026.16	1	1	1	1	12239.7
LIS.VAI.3.0049	Case	Y	Y	385	532	61-65	Female	Yes	Yes	Yes	Excellent	95	4	Moderna	Moderna	Moderna	Moderna			1	5	5	5	5	20	2	3	3	2	10	1	1	2	2	6	1	1	1	1	4	3	3	3	3	12	5	2	2	2	5	11	279808	1890400	2216700	215616	246754.09	608503	174.99	299.41	47.53	7	64.04	45.36	73.21	30.59	61.17	0.28	42.55	7.27	7.15	2.63	1	1.29	3.69	0.43	14.55	9.86	21.22	9.98	226.52	4.81	30.19	5.58	6.71	803.91	77.17	30.79	101.75	353.96	88.38	14.5	391.48	17.1	700.65	2627.97	25.77	30.48	3875.16	55657.8	1881.65	9919.06	26.54	37.99	2.51	16.54	571	451.2	475.56	77.71	305.45	46.19	31.08	104.38	22.59	95.31	53.99	1.97	4524.96	66.85	91.99	31.78	5.45	2.19	661.14	28.98	8.26	249.91	148.64	13.39	4.62	2.11	7.8	30.37	31.5	1.52	40.06	35.26	101.03	417.19	5.12	1.77	381.34	2790.21	22.24	58.88	2233.08	21.23	265.95		121.34	23.93	0.71	134680000	2420400	14676.6	27905.7	1078.01	694.35	648.27	273075	331416	34917.7	1294.23	82794.7	1479400	835729	2921400	115673	2837200	20566.4	664884	2852.74	4088300	673.47	5595.4	17016.5	25386.1	4408.52	9181.21	25862.2	375.56	5066.54	0.98	3121.9	672.88	984.65	29.51	3.12	81.79	1.93	22200.3	82.01	1749.2	9206.54	156442	20760	2475.69	3988.54	153830	1488.31	55.4	1093.32	113183	96187.2	21717.7	1483.62	230.01	47.27	175.6	29.07	16.74	0.07	18.88	720.65	37.9	19.46	13.61	1.13	24.31	45419.2	55921.2	13.26	16005.4	497.94		13790.9	71.26	820.88	5583.61		28152.8		34057	1312.63	49.73	63.75	0.1	0.54	0.97	14.72	0.27	19.1063	10.7941	22.53	16.552	17.395	19.7634	5.849	16.3315	16.1338	14.2343	17.1528	19.7931	13.2586	16.0964	14.3426	0	0	9.2752	10.56	14.1631	21.0394	17.3989	15.6879	19.4384	17.4138	17.0531	17.044	19.4418	20.6913	15.352	13.1805	9.0803	17.8656	16.1331	15.4294	13.7687	9.2493	16.8084	17.3635	17.8884	14.9133	8.9712	9.6861	16.1869	17.9079	17.7683	0.1204	0.205	0.1041	0.1947	0.206	18.9777	18.7245	18.6625	16.3524	0	19.3247	14.8644	20.1567	20.5926	19.4005	18.8034	12.2821	18.6753	13.9154	6.8193	0.0646	16.1319	13.8212	17.712	11.4494	17.8047	15.8247	18.0988	17.298	15.5015	15.9021	16.0886	14.481	15.7246	19.0609	18.1859	12.0625	22.7398	17.7788	19.5684	17.005	15.0327	16.1701	17.318	12.6613	17.2014	7.7813	14.8581	16.9146	14.6339	14.0983	13.5631	14.0499	12.065	12.3847	10.7468	6.8104	13.0462	14.773	14.1521	0.1175	15.1831	18.2793	20.8139	16.9936	17.3948	19.5516	10.7113	14.5438	10.7719	14.0145	16.052	16.5634	14.7076	15.7044	9.50204	21.6367	23.2554	15.5634	16.5304	10.356	17.8799	15.9346	13.1165	19.163	15.6619	17.4945	13.6673	12.4236	1.44269e-06	1.44269e-06	11.0269	13.1364	14.5972	16.1731	14.7154	13.7591	16.0942	15.2099	13.7253	14.6322	15.4256	19.2079	14.5	13.4823	11.5021	14.3001	15.1896	13.4738	11.3561	7.88217	17.5058	13.5356	16.6266	12.3875	13.8674	15.5607	12.9473	14.5219	19.2811	14.5652	16.2326	14.8934	15.1299	18.7209	18.781	16.643	16.4305	16.9202	1.12477	16.6112	13.0656	16.086	16.8967	15.7272	15.3592	16.9871	15.4927	14.8194	16.446	11.7187	15.1074	12.455	15.8962	11.143	18.003	12.7527	14.9065	20.7	13.8328	14.0097	14.6111	13.2632	13.6184	15.5475	14.8436	14.8447	16.2957	16.6306	16.3233	14.2453	14.2068	14.4227	13.9808	12.278	15.0652	7.88878	12.3886	14.1807	12.1447	12.8171	11.4961	11.5981	11.7209	11.076	10.3752	6.32586	14.2811	12.8947	18.0044	16.2853	17.8074	14.9238	21.5105	15.4515	19.0928	16.4521	11.3519	14.6082	10.9754	11.7104	13.5565	17.2861	14.4817	11.98	7.18	16.14	14.69	7.64	8.84	3.17	15.66	12.18	12.32	11.2	11.77	12.85	11.13	9.19	10.63	0	8.16	8.48	10.31	15.66	12.84	13.1	13.15	12.59	10.88	10.94	11.82	15.8	12.76	10.14	5.3	11.69	12.11	10.08	7.87	5.95	15.67	11.96	12.06	11.15	7.5	9.47	12.6	11.49	16.71	0.02	0.06	0.03	0.03	0.04	12.69	12.32	12.18	16.61	0	16.68	12.71	13.54	13.57	12.77	13.26	9.79	13.18	10.49	16.89	0.04	12.25	0.02	13.02	9.06	12.54	13.66	11.33	11.43	12.89	0.02	11.05	10.88	11.02	13.59	13.07	8.64	13.41	13.03	12.56	12.66	9.59	12.47	11.7	8.12	13.76	4.66	10.53	10.77	9.84	10.17	6.87	9	0.01	7.13	7.53	4.62	8.84	11.01	13.01	0.03	11.97	13.82	16.16	12.04	14.24	13.08	6.44	11.08	8.41	10.69	13.77	15.7	10.91	375	2	-1	8	22	1	3	-1	27	6	1	13	2	34	-1	3	3	4	10	12	2	3	6	16	13	80	2	3	1	2	-1	3	3	6	0	4	-1	6	0	6	6	0	6	36	1	2	0	3	7	7	56	164	86	0	8	6	245	32	14	11	141	33	46	11	19	20	24	0	59	67	23	36	268	215	22	39	93	17	0	50	4	0	1	1	0	1	0	-1	1	0	-1	7	0	3	1	0	0	3	0	5	1	2	1	2	-1	1	-1	2	0	0	0	129	5	5	3	68	2	1	0	12	19	3	9	5	17	14	32	28	4	66	3	31	25	8	10	0	3	1	47	3	120	78	90	0	3	8	0	175	7	192	61	4	4	6	2	1	1	0	2	0	1	1	-1	-1	-1	1	1	0	0	1	1	1	0	0	10	-1	0	24	1	1	0	-1	1	0	0	1	0	1	-1	0	-1	0	0	1	2	0	0	1	0	2	0	1	0	2	0	1	0	0	0	-1	1	0	-1	1	1	-1	0	26	2717	-3	1	0	1	0	130	10	1	0	0	-2	-2	-1	1	0	0	8	2	-5	-3	0	3	13	3	-2	-3	1	5	4	0	0	-1	-4	-1	4	-1	2	6	-3	744	740	22	467	58	1862	692	45	53	5.58	0.0781914	33.2928	0.466525	0.7072	0.00990986	7.14	0.100051	0.156634	0.00219488	2.00009	0.0280269	2.60253	0.0364687	4.65564	0.0652385	8.8204	0.123599	1.01956	0.0142869	31.6301	0.443227	0.267865	0.00375354	0.00937296	0.000131342	0.573405	0.00803501	41.5412	0.582109	25.1	8.0069	0.112199	10.6749	2.67941	0.854731	0.0119772	9.962	2.50046	0.797647	0.0111773	15.8307	3.9735	1.26755	0.0177619	30.4019	7.63087	2.43425	0.0341106	1.58673	0.398269	0.127048	0.0017803	0.71298	0.178958	0.0570876	0.000799957	4.4	1.1044	0.352304	0.00493676	67.1	21.4049	0.299943	31.3062	21.0064	6.70105	0.0939005	0.613539	0.411685	0.131328	0.00184027	0.743184	0.498676	0.159078	0.00222913	36.336	24.3814	7.77768	0.108987	13.7207	9.20656	2.93689	0.0411541	1.05413	0.707325	0.225637	0.0031618	4.28682	2.87645	0.917589	0.012858	5.08932	3.41493	1.08936	0.015265	0.67098	0.450228	0.143623	0.00201256	2.79	1.87209	0.597197	0.0083684	0.88	0.16984	0.0786359	0.000789448	19.1	3.6863	1.70676	0.0171346	30.65	5.91545	2.73885	0.0274961	39.7	7.6621	3.54755	0.0356149	6.5	1.2545	0.580834	0.00583115	0.33	0.06369	0.0294885	0.000296043	1.14	0.84588	0.391642	0.00393181	4.73	3.50966	1.62497	0.0163136	4.91	3.64322	1.68681	0.0169344	16.94	12.5695	5.81967	0.0584253	10.05	7.4571	3.45264	0.034662	18.84	13.9793	6.47241	0.0649783	1.39	1.03138	0.477529	0.00479405	16.1	0.85169	0.0119346	0.045	0.0023805	3.33575e-05	40.4	2.13716	0.0299476	20	1.058	0.0148255	34.2	1.80918	0.0253517	2.91599	0.154256	0.00216156	0.022	0.085	5793.84	1486.45	Reactive	200	Positive	2,500.00	14236.7	13617.7	168282	1	1	1	1	11611.4
LIS.VAI.3.0050	Case	N	N	125		46-50	Female	No	No	Yes	Good	79	5	Pfizer	Pfizer	Pfizer	Moderna	Novavax			4	5	4	5	18	2	1	1	2	6	1	2	2	1	6	5	4	3	4	16	2	2	3	2	9	2	3	2	2	5	12	1196900	1408300	250041	268348	517062.91	306127	258.24	131.96	177.3	13.92	125.24	155.14	208.48	23.98	162.61	5.38	195.73	33.46	38.35	9.19	1.28	3.96	2.08	2.75	7.81	6.53	13.83	5.02	150.48	13.32	81.13	8.26	29.36	3024.35	42.85	132.35	138.49	913.91	147.93	136.76	415.96	23.73	1120.21	3536.81	54.9	56.32	5818.14		1804.67	5586.46	23.98	66.3	11.31	260.11	856.69	4195.17	877.39	71.6	725.97	664.89	773.07	663.64	31.9	84.41	123.74	18.86	3128.53	82.57	170.08	23.68	12.16	7.23	1034.27	79.75	12.45	33559.6	192.47	21.24	28.53	9.47	4.88	35.18	2328.54	4.71	111.06	89.35	104.51	2267.53	8.23	52.64	234.69	7704.51	16.61	1706.02	2686.37	15.28	1063.98	275.78	325.99	34.21	2.42	85958000	3334600	40684.2	51250.8	1027.76	516.73	316.04	514273	527898	23935.3	3348.44	51120.6	1645500	1576700	30057000	120260	4872.83	521347	1097200	12275	6592500	1760.81	21458.9	22518.6	35355.2	3655.63	10387.7	35616.9	267.88	7810.52	2.37	2642.85	668.35	1428.56	25.49	1.55	94.06	3.54	31482.3	41.38	4357.07	34641.9	175007	18180.4	2445.33	10029.1	386475	1029.84	42.14	1359.51	143609	109011	10571.1	1292.42	303.9	22.02	172.94	58.9	19.97		8.38	755.57	2.26	746.54	3.53	2.79	24.31	82048.5	60239.6	61.58	10789.2	836.41	304.64	16956.8		715.22	6886.53	766.26	68679.3	214.73	47622.7	1871.96	166.85	69.18	0.38	2.26	1.16	23.28	0.64	15.7168	7.9716	20.5227	12.8416	13.5705	16.8029	2.9081	13.8602	13.2575	13.5403	14.3943	15.8329	9.077	12.7525	10.9586	0	0.0001	6.9804	8.5354	11.2861	18.6288	16.3682	15.1432	16.1081	15.023	14.3858	14.4494	17.2302	18.5157	13.2762	10.4094	6.8031	14.9334	13.5323	12.7207	10.9412	5.9739	14.3629	16.8122	15.0056	12.487	8.3611	11.8911	14.5335	14.8438	15.1079	0.0564	0.0566	0.0397	0.1053	0.1049	15.2056	15.4909	16.5073	13.9469	0	17.9166	12.5861	17.4757	17.0841	16.235	15.5299	9.4774	15.6051	11.2089	2.8895	0.0366	13.3814	13.0675	14.8498	9.6095	15.0107	14.408	15.2386	14.3552	14.6747	0.0523	11.5352	12.4166	13.8694	16.0002	15.951	9.7119	18.8343	16.4276	16.6166	14.0159	12.7393	14.3603	15.2557	10.3407	14.4288	5.5362	12.5249	13.1436	12.0917	12.0105	10.0726	11.3933	0.02	9.806	7.7409	4.1707	10.5382	12.736	12.0275	0.0607	14.0538	16.3168	19.32	14.5657	14.3547	16.7096	7.8039	12.2417	8.8317	12.4012	14.6883	11.6943	11.8502	14.5219	9.62501	20.3733	17.8354	11.7624	12.0098	16.4094	17.9739	15.8938	14.4682	13.2131	12.9306	15.5282	10.7178	11.9345	0.000165179	0.000178162	10.8482	11.7459	12.7612	14.7342	13.7265	13.8639	14.5673	15.2556	12.9891	13.8151	14.3806	17.6785	14.1717	11.1515	17.0111	15.848	14.0076	12.4213	9.30433	6.51094	17.3032	13.4664	13.703	11.5593	19.5363	13.6886	12.2991	12.7143	18.3598	13.4994	0.0495883	13.5464	12.8808	15.6038	19.2275	15.1875	15.3945	16.8591	0.123347	16.0756	11.3394	14.5037	16.7337	13.5607	12.7109	20.2427	15.8571	13.5461	14.4546	10.4893	18.5023	13.8017	15.0818	10.6083	17.2247	12.607	15.4407	22.6504	16.5632	15.7415	12.8661	12.4295	14.1318	15.2514	12.5539	13.4846	15.4689	20.8189	14.9285	16.3448	12.9219	14.2202	13.1487	15.0188	13.9409	7.2321	11.8484	12.8055	11.4184	12.4069	12.7196	11.1531	11.2379	9.8589	10.8245	5.48941	11.3722	12.8985	20.5927	17.9376	12.3331	19.2362	21.2023	14.8735	17.9935	16.295	12.2892	12.6732	8.63393	12.733	12.4755	14.5129	13.8922	14.65	10.23	18.62	20.6	11.91	12.31	9.07	15.66	15.15	14.18	16.74	14.76	13.46	12.86	11.73	0	0	10.31	11.36	12.32	17.1	14.61	15.58	15.23	14.18	13.28	13.76	14.78	18.44	15.12	12.48	10.06	14.32	14.43	10.79	11.93	7.36	16.53	14.27	15.48	12.88	12.14	13.2	13.66	13.72	16.12	0.04	0.1	0.06	0.06	0.06	17.86	15.57	15.53	14.19	0	15.04	12.72	15.91	16.11	15.8	15.61	15.5	15.95	13.42	13.72	0.04	14.34	6.54	14.07	12.05	15.42	14.81	15.36	19.75	15.09	0.04	14.78	11.76	13.67	14.77	14.85	10.58	16.56	15.79	14.77	14.38	11.85	13.32	13.41	10.39	16.03	6.08	12.23	14.35	11.84	11.18	9.98	10.5	7.54	9.77	9.14	6.11	10.77	16.43	16.61	0.07	13.39	14.84	22.12	14	16.72	15.94	8.02	12.18	8.93	11.05	13.82	14.32	12.75	1	0	0	1	0	0	3	-1	0	-1	1	0	0	1	-1	0	-1	0	0	-1	-1	-1	1	0	-3	1	0	5	0	1	0	0	-1	0	1	0	-2	1	0	-2	0	-1	-1	-1	-1	-2	-1	-1	0	8	1	-1	100	4	1	0	70	16	1	-1	1	0	2	11	1	26	22	0	1	11	1	-1	32	3	5	12	0	2	9	7	1	0	0	0	0	1	-1	0	2	3	0	3	0	1	5	0	-1	-1	0	0	0	0	-1	2	0	-1	-2	-1	1	0	0	13	4	4	-1	10	1	0	0	0	1	0	-1	0	-1	23	0	9	58	39	25	1	1	-1	0	31	50	5	-1	0	0	1	-1	2	0	16	0	2	4	1	1	7	8	1	0	1	2	1	1	0	3	-2	2	0	0	2	-1	1	0	0	1	1	0	0	1	0	0	0	-1	1	-1	0	0	0	-1	1	-1	0	0	-1	0	0	-1	0	1	6	0	2	-1	1	1	0	0	0	0	2	-1	-1	0	0	-1	0	0	-1	0	-1	0	25	920	-2	-1	-1	5	-1	8	2	12	-5	11	2	-1	0	1	-5	1	12	-6	-3	-4	0	4	-2	-7	-6	12	1	2	3	2	0	2	-2	0	-4	3	3	-4	-1	-3	291	7	36	7	367	136	8	7			23																												27.7	6.371	0.0495761	27.2986	7.56172	1.7392	0.0135336	4.2333	1.17262	0.269704	0.00209871	13.9531	3.86501	0.888953	0.00691741	34.9973	9.69427	2.22968	0.0173503	0.07553	0.0209218	0.00481202	3.74448e-05	0.38927	0.107828	0.0248004	0.000192985	2.21	0.61217	0.140799	0.00109563	52.1	11.983	0.093246	26.9617	14.047	3.23082	0.0251407	0.815918	0.425093	0.0977715	0.000760811	0.935748	0.487525	0.112131	0.000872548	40.4617	21.0805	4.84853	0.0377289	14.6868	7.65185	1.75992	0.0136949	0.0030098	0.0015681	0.000360664	2.80652e-06	3.70837	1.93206	0.444374	0.00345791	0.2508	0.130667	0.0300534	0.000233861	0.9834	0.512351	0.117841	0.000916981	1.51	0.78671	0.180943	0.00140802	0.92	0.21436	0.099463	0.000900924	10	2.33	1.08112	0.00979265	18.46	4.30118	1.99575	0.0180772	18.61	4.33613	2.01196	0.0182241	17.934	4.17862	1.93888	0.0175621	0.164	0.038212	0.0177304	0.000160599	1.16	0.69368	0.321868	0.00291544	1.93	1.15414	0.535521	0.00485068	14.35	8.5813	3.98172	0.0360659	30.04	17.9639	8.33526	0.0754997	7.46	4.46108	2.06994	0.0187493	28.91	17.2882	8.02172	0.0726597	0.47	0.28106	0.130412	0.00118125																			0.043	0.051	0	8.24	Non-Reactive	0.105	Positive	2,500.00	10138.2	12082.9	727.336	0	0	1	0	5607.25
LIS.VAI.3.0051	Case	N	N	709		26-30	Female	No	No	Yes	Poor	6	2	Moderna	Moderna						1	4	1	3	9	2	1	3	2	8	2	2	3	3	10	5	4	5	4	18	1	1	1	1	4	1	4	4	4	3	15	897491	2643000	798206	258433	OOR >	304255	114.01	128.38	50.78	9.27	89.83	51.77	219.24	39.53	15.42	1.11	30.53	5.81	2.94	0.3	1.04	1.72	3.14	0.52	416.29	6.05		0.92	36.23	2.76	16.5	2.69	1.59	582.48	9.06	74.9	136.65	952.3	71.55	111.41	304.13	15.03	532.4	1492.94	16.74	31.09	3698.93	13303.8	1445.72	4709.59	5.01	23.47	3.22	19.88	641.76	390.25	672.57	69.81	78.77	482.21	0.23	165.74	46.44	311.96	49.15	2.71	4430.93	29.26	245.96	43.82	9.74	6.56	174.63	161.37	56.62	524.95	151.78	13.67	14.73	3.72	251.99	21.11	52.74	1.37	40.06	21.03	104.5	3597.71	2.07	99.48	275.15	9417.55	9.44	111.2	2203.37	13.43	220		197.69	32	0.37	87573000	2701900	7701.71	21253.8	1127.43	630.32	309.34	241912	179390	19147.2	6266.54	54777.7	2322600	839932	34633000	148069	2517200	1895000	844683	2883.96	12393000	791.96	19732	30788.8	57928.6	7645.96	9181.21	21631.8	2624.77	7028.97	0.63	894.41	754.55	4034.31		1.75		0.02	27779.2	42.6	2127.79	781.61	119224	10699.9	1313.12	5948.69	183391	885.72	68.81	804.52	92701.9	83314.2	18767.7	1809.84	317.48	33.17	100.75	37	22.39		15.14	337.87	3.01	1555.28	3.39	0.34		77881	51669.2	27.07	10907.5	893.26		9586.24	25.41	292.29	3274.35		26194.2	40.75	29737.7	1064.05	2.88	75.34	0.05	2.49	1.94	22.5	0.84	16.2446	7.3026	21.044	13.8876	14.3232	17.0658	1.2067	14.1226	13.1382	13.7508	14.6599	16.4614	8.5811	13.052	10.9767	0	0	6.8229	8.936	9.9649	17.7278	16.7592	15.4542	17.3808	15.3374	14.7903	14.5705	17.2166	19.9211	13.9726	10.4581	6.0958	14.9927	14.2728	13.1809	10.4081	6.1552	14.5069	16.9444	15.1028	12.8365	6.1758	11.942	15.5101	15.2902	15.7572	0.0686	0.1345	0.0627	0.0994	0.099	16.3054	16.9268	16.3407	13.7202	0.0001	18.6666	12.8783	17.395	17.7012	16.6253	16.0922	9.0193	16.2723	10.9808	2.9441	0.1	13.6556	13.3121	14.9499	9.519	14.9994	15.0715	14.6459	13.5474	14.8412	0.0611	11.8046	12.383	14.1289	17.0495	16.3299	9.2914	20.6451	16.3195	16.6589	14.3448	12.7173	14.6671	14.7242	9.701	15.7973	6.0163	12.4404	14.1197	12.0523	12.0762	9.823	11.1197	0.0228	9.4287	7.0056	3.5946	10.6212	12.9984	10.9437	0.0894	14.1405	16.5847	20.3588	15.0403	14.7237	17.3486	7.4297	11.2099	9.2575	12.3073	15.4055	11.0111	11.6402	15.9005	9.94793	17.3666	17.3409	11.3436	12.7725	5.93486	18.1656	13.5204	12.75	12.6877	12.9362	15.6416	10.808	10.2518	1.44269e-06	0.000132722	10.3718	13.1243	14.0063	14.4717	13.9764	13.756	14.3902	13.9051	12.9235	13.2952	13.7507	17.7095	14.3523	11.1361	9.44569	17.8782	13.5252	12.745	8.34739	6.98405	21.2538	12.576	14.9041	11.3754	12.4556	20.9173	13.7535	13.7717	15.8994	12.6766	12.5652	13.4047	14.2246	15.6417	19.9846	15.7887	16.5958	16.0334	0.0204403	15.6828	12.3039	15.9484	16.271	15.9721	22.6435	19.0758	15.8615	14.6348	15.2281	11.4307	13.4239	11.6561	16.5801	12.4095	17.1338	12.9684	14.6817	21.2382	19.2453	14.8024	16.8612	15.3666	12.1255	15.4038	14.6313	11.7436	16.3663	15.1071	16.0114	15.3286	16.0454	13.4082	13.7372	13.2137	14.2016	7.66451	11.0558	13.5824	13.1761	11.9772	11.1606	11.3782	11.9691	11.3161	9.81114	5.26846	15.2953	13.4668	15.8846	18.5336	13.283	15.6305	20.647	14.9453	17.7326	14.6654	9.02145	12.614	8.90224	8.31334	11.2637	16.0157	13.7921	13.65	9.26	17.9	15.7	9.49	10.41	1.63	14.11	12.96	14.2	12.31	13.29	11.35	11.71	10.72	11.77	0	9.42	10.57	11.49	17.68	14.34	14.95	14.25	12.98	12.61	12.99	12.73	17.46	16.56	11.07	6.21	14.81	13.72	11.6	8.59	6.78	15.82	13.16	14.13	11.9	8.77	16.76	15.29	12.88	14.42	0.03	0.07	0.04	0.03	0.03	15.49	14.23	14.72	15.53	0	14.87	11.9	15.17	14.6	14.87	15.67	14.25	15.17	13.78	11.08	0.04	13.43	0.02	13.53	10.04	15.06	13.27	14.37	16.89	13.62	0.03	11.71	16.36	11.59	13.86	14.77	10.08	14.49	15.61	12.77	13.71	11.18	11.56	14.33	11.8	14.45	6.22	11.73	11.1	11.07	11.18	9.18	10.2	0.01	8.38	10.24	5.66	12.21	13.26	14.19	0.04	13.46	14.63	19.59	14.43	15.25	13.89	7.12	13.23	8.89	11.94	13.01	13.3	11.47	0	-1	-1	2	0	0	1	0	0	-1	0	1	-1	0	0	2	-1	0	0	1	0	1	0	-1	0	1	0	0	2	0	-1	0	0	0	0	-2	-1	0	-1	0	-1	-1	1	-1	0	0	-1	1	0	-1	1	1	0	1	0	0	0	4	0	2	-1	0	0	-1	0	0	0	0	1	0	1	1	0	0	0	-1	-1	-1	0	1	0	0	0	0	1	-1	1	-1	-1	0	0	1	1	0	1	0	-1	-1	0	0	-1	-1	-1	1	0	-2	-1	2	-1	0	0	0	1	-2	-1	3	-1	0	0	0	1	7	0	1	0	0	0	-1	-1	-1	-1	1	1	1	0	0	-1	-1	1	3	-1	-1	-1	0	0	1	0	2	6	0	63	23	13	2	0	0	1	0	16	22	0	0	1	0	0	2	0	1	0	0	0	0	0	0	1	0	0	18	3	2	-1	-1	1	0	2	-1	-1	1	-1	1	0	0	0	-1	1	0	0	0	6	0	0	0	0	0	1	2	0	0	0	0	-1	-1	-1	0	1	0	0	2	761	0	16	249	3	4	-3	8	3	-3	-1	37	-1	-1	1	-4	6	15	1	11	3	0	20	-2	7	2	-4	5	8	6	0	-2	-1	0	3	0	-4	0	3	-3	-3	8	-5	148	-1	5	8	22	16			27																												20	5.4	0.0343905	50.6087	10.1217	2.73287	0.0174046	2.39734	0.479468	0.129456	0.000824456	5.82687	1.16537	0.314651	0.00200388	20.4063	4.08126	1.10194	0.00701781	0.04272	0.008544	0.00230688	1.46916e-05	0.74404	0.148808	0.0401782	0.000255879	0.91	0.182	0.04914	0.000312953	65	17.55	0.111769	27.8577	18.1075	4.88902	0.0311362	0.6372	0.41418	0.111829	0.000712192	0.43188	0.280722	0.0757949	0.000482708	39.7431	25.833	6.97492	0.0444205	12.5691	8.16991	2.20588	0.0140483	0	0	0	0	3.81786	2.48161	0.670034	0.00426718	1.44704	0.940576	0.253956	0.00161734	1.29846	0.843999	0.22788	0.00145127	1.53	0.9945	0.268515	0.00171006	1.32	0.22572	0.110377	0.000574198	11.5	1.9665	0.961619	0.00500248	2.38	0.40698	0.199013	0.0010353	2.53	0.43263	0.211556	0.00110055	6.255	1.0696	0.523037	0.00272091	0.075	0.012825	0.00627142	3.26249e-05	3.16	2.46796	1.20683	0.00627812	1.301	1.01608	0.496864	0.00258476	2.161	1.68774	0.825305	0.00429336	20.16	15.745	7.69929	0.0400528	2.51	1.96031	0.958592	0.00498673	18.958	14.8062	7.24023	0.0376647	0.188	0.146828	0.0717989	0.000373508																			0.025	0	2.33053e+06	659986	Non-Reactive	0.109	Positive	176	3166.71	1544.53	438.318	0	0	0	0	184.242
LIS.VAI.3.0052	Case	Y	Y	773		56-60	Female	Yes	No	Yes	Very good	60	2	Pfizer	Pfizer						3	4	5	3	15	4	2	2	4	12	4	3	3	4	14	5	5	5	5	20	5	4	5	4	18	7	2	4	2	5	13	897390	1089100	955628	266462	769755.56	437188	66.91	443.5	82.42	16.93	195.8	60.59	44.64	45.16	96.05	3.25	56.22	12.88	17.24	2.31	1.09	1.62	3.23	1.65	6.69	4.75	24.56	5.15	40.43	6.3	72.72	7.16	0.99	1498.17	159.39	53.27	145.68	704.79	82.49	53.42	548.49	20.59	362.97	1836.39	31.29	19.13	947.71	38545.1	2117.31	6594.01	42.16	30.65	5.84	32.16	554.75	122.81	480.66	27.83	419.13	637.8	106.59	520.99	86.3	117.31	48.47	0.6	3161.05	2.39	100.99	72.66	87.67	3.99	155.16	25.97	12.17	54.16	98.19	12.08	37.75		6.34	21.74	18.75	57.58	45.7	26.29	53.59	527.22	1.56	39.78	363.63	247.28		652.96	338.88	17.45	77.85		372.87	2.2	0.04	111660000	2374500	7887.28	39880.3	934.53	871.49	388.02	457529	506915	22607.8	1771.81	105963	1826300	1270300	3334700	88230.4	2387700	881252	729554	1857.79	3731400	722.2	5757.24	29783	29524.5	3003.48	6607.48	33048.4	2496.34	7425.25	1.33	1058.21	327.59	1945.78	19.2	3.5	181.11		28758.5	42.39	4202.49	7588.27	95819.9	33605.4	1851.27	3264.33	221874	1293.25	109.21	1486.45	91852.8	110049	13121.2	740.8	258.85	26.27	157.78	67.22	19.34	0.47	16.4	755.57	85.78	408.49	17.53	0.16	24.31	28325.5	62554	13.26	10974.8	446.08	286.91	13146.5		663.93	4190.68		24758.8	65.59	28992	1034.17		44.69	0.04	0.75	1.12	20.13	0.85	17.5428	8.9979	22.5964	14.4021	15.6572	18.9562	2.0739	15.4258	14.6371	14.6472	15.9614	17.9556	11.0484	14.3075	13.5612	0	0.0007	7.7157	9.2059	11.5317	18.1094	17.278	16.311	18.064	16.0616	15.9429	15.5848	19.03	20.4145	13.9165	11.5949	7.4233	16.7509	15.2084	14.1717	11.3731	6.727	15.5161	17.6284	16.7223	13.5211	7.0056	12.754	15.8169	16.7245	16.5612	0.0588	0.1346	0.0739	0.0836	0.1603	17.998	17.4806	17.7865	15.5136	0.0001	19.7633	13.9816	16.0321	17.7576	18.1291	17.7359	11.2735	17.145	12.4942	3.4328	0.0018	14.1657	13.5978	16.2235	9.6452	16.2787	15.6528	16.704	14.8978	15.1573	13.1414	12.5428	12.8338	13.8604	17.4079	17.6762	10.6669	21.3925	17.6449	18.0914	15.3077	13.6989	14.495	16.5404	11.2217	16.3323	6.7469	13.5258	15.0146	13.4954	13.3592	12.512	12.6973	9.7397	11.6072	9.236	5.5535	11.2456	14.7051	12.51	0.0695	14.9464	16.896	19.6952	16.0759	16.0582	18.5364	9.359	12.3174	9.8918	13.1962	15.4376	15.7701	12.6554	15.2634	10.8543	21.8864	20.2759	13.1801	14.5108	8.48102	17.8459	13.853	11.4775	16.0091	14.2442	15.974	11.4495	12.0199	1.44269e-06	0.00116451	10.3114	11.6788	12.9002	15.2328	13.4981	14.2098	15.2659	14.629	12.7383	13.5355	14.3855	18.9678	12.0868	10.9077	11.0485	13.3109	12.3099	11.8556	7.58995	5.5656	16.9678	12.5435	14.6232	9.83031	14.5974	16.7695	11.8221	13.5825	15.4874	12.2934	0.049821	12.0676	13.5736	15.3582	18.2781	15.6059	14.7505	18.2125	0.242945	17.9957	14.0923	14.608	15.38	13.8104	15.2836	15.3901	15.9187	16.9766	14.1664	14.2522	11.5057	10.5283	12.3801	9.50488	17.0947	13.4391	14.737	19.2063	15.6238	14.7369	14.9165	12.6189	12.2802	15.1008	13.723	15.1737	14.9831	14.3684	15.0221	11.8576	11.5177	14.7885	12.5931	13.1567	13.4124	6.67421	12.0341	12.5973	11.4981	11.6663	11.4054	11.1168	9.8504	10.7387	8.0039	4.0876	12.3422	12.945	18.2602	15.4009	13.2185	14.9985	19.3744	15.2391	15.7305	14.4052	10.3627	11.5425	7.23361	9.53991	11.8429	18.8833	13.1391	15.46	10.66	18.38	19.01	12.56	12.52	7.87	14.09	16.22	13.85	15.14	13.89	11.19	11.78	10.83	0	0	8.66	10.07	11.02	17.26	14.05	14.79	15.46	13.96	12.91	13.42	14.39	17.98	13.61	13.26	9.61	13.65	14.36	11.76	10.06	5.5	17.73	13.26	14.77	11.91	12.18	11.44	13.19	14.72	13.54	0.03	0.07	0.04	0.05	0.05	14.2	15.29	14.44	16.07	0	15.92	11.97	15.26	17.27	15.13	16.02	9.31	15.31	13.73	14.31	0.03	14.23	0.02	14.88	10.25	14.86	14.21	13.7	12.31	13.06	0.02	12.34	11.66	12.79	14.56	14.54	10.06	16.42	15.62	14.84	14.14	14.17	12.79	13.17	13.15	15.45	6.04	13.86	12.77	11.88	11.05	8.62	10.17	0.01	8.34	7.23	5.36	10.53	13.49	16.32	0.04	13.39	14.22	16.54	13.17	14.59	15.56	7.32	12.12	8.71	10.74	13.71	15.73	13	0	0	-1	3	0	0	0	0	0	0	-1	1	0	0	0	0	0	-1	-1	0	0	-2	0	0	1	0	-1	-1	0	-1	0	0	-1	2	0	0	-2	-1	-1	1	-1	0	-1	1	0	-1	-2	-2	-1	1	6	3	0	0	0	0	6	8	-1	-1	0	7	35	1	0	0	0	0	0	0	1	-1	42	225	1	7	110	10	37	0	1	1	0	0	0	1	-1	0	26	-1	0	0	0	1	1	3	2	0	0	0	-1	0	0	0	0	0	1	1	1	-1	10	2	-1	46	1	1	0	2	0	137	49	32	2	33	1	-1	4	19	14	0	0	39	0	2	83	0	1	0	1	16	-1	0	-1	0	0	0	2	2	0	119	16	8	55	4	8	0	1	0	13	0	0	-1	7	0	-1	1	0	1	0	7	0	0	0	2	1	0	0	11	-1	1	0	1	1	-1	-1	-1	0	0	-1	0	0	2	0	1	-1	0	0	1	1	1	0	1	0	2	0	0	0	0	0	-1	1	0	0	1	0	-1	0	26	1316	6	-3	-2	-1	-1	11	1	0	1	5	2	-1	2	1	1	5	11	5	10	-3	17	2	4	3	-1	-5	3	8	2	0	2	6	-2	-2	9	-1	1	2	-3	-11	481	4	232	32	500	52	24	31			30.7																												23.5	7.2145	0.106263	12.8739	3.02538	0.92879	0.0136802	12.261	2.88133	0.88457	0.0130289	4.61405	1.0843	0.332881	0.00490303	43.5157	10.2262	3.13944	0.0462411	0.40885	0.0960798	0.0294965	0.000434456	0.61642	0.144859	0.0444716	0.000655026	2.73	0.64155	0.196956	0.00290098	63.6	19.5252	0.287588	18.9585	12.0576	3.70169	0.0545225	0.841201	0.535004	0.164246	0.0024192	0.785712	0.499713	0.153412	0.00225961	44.2936	28.1707	8.64841	0.127383	15.7571	10.0215	3.0766	0.0453155	0.00138849	0.00088308	0.000271106	3.99314e-06	4.78311	3.04206	0.933912	0.0137557	2.32232	1.477	0.453438	0.00667872	1.71912	1.09336	0.335662	0.00494399	1.85	1.1766	0.361216	0.00532038	1.41	0.24675	0.132751	0.00170454	33.6	5.88	3.16344	0.0406188	9.58	1.6765	0.901957	0.0115812	22.77	3.98475	2.1438	0.0275265	3.672	0.6426	0.345719	0.00443905	0.122	0.02135	0.0114863	0.000147485	3.33	2.47419	1.33111	0.0170916	1.49	1.10707	0.595604	0.00764759	23.25	17.2748	9.29382	0.119333	20.16	14.9789	8.05864	0.103473	4.35	3.23205	1.73884	0.0223268	19.31	14.3473	7.71886	0.0991107	0.38	0.28234	0.151899	0.00195039																			0.014	0.011	0	8.24	Reactive	38	Positive	2,500.00	19319.1	18670.5	21302	0	0	1	0	6278.12
LIS.VAI.3.0053	Case	Y	Y	743	309	51-55	Female	Yes	Yes	Yes	Poor	70	2	Pfizer	Pfizer					1	3	4	3	3	13	2	3	3	3	11	3	2	2	1	8	2	2	1	2	7	3	2	1	2	8	5	3	4	2	5	14	829553	1247500	505687	225978	459482.33	162158	148.96	121.66	228.54	18.95	126.85	41.58	570.59	38.05	116.97	2.21	105.89	30.68	55.22	1.93	1.19	1.35	6.39	1.53	4.72	7.76	16.12	3.02	46.72	2.54	0.12	5.46	25.13	853.01	27.44	89.05	114.99	387.53	177.1	13.73	397.74	9.17	519.25	3715.05	29.53	43.39	3248.95	75370.4	2667.67	9147.29	12.51	24.24	3.04	27	833.6	613.78	12.67	33.9	572.02	14.56	68.73	284.66	18.92	0.59	115.56	28.36	3349.53	15.71	256.45	28.67	17.45	4.13	167.25	33.38	3	191.2	192.47	17.32	24.31	1.45		9.77	36.36	31.88	63.48	17.28	30	56.56	6.5	8.77	360.78	2738.4	16.75	133.37	662.15	29.36	22.88	3.5	84.51	82.64	0.43	37391000	2584400	12012.2	51599.7	1197.07	490.79	363.87	772626	738769	22980.4	2327.86	134065	1377300	1294800	7321000	129371	4380800		787093	2725.58	4505000	868.16	3078.29	21953.5	20137.5	3112.53	5589.18	27017.1	3239	6325.54		2163.95	678.7	1641.56	50	0.12	15.86	0.02	30566.3	79.4	16279.1	5506.3	154638	11950	3110.62	4967.57	180693	945.5	55.4	1093.32	109948	122077	15242.9	1137.56	494.53	40.5	123.67	49.13	31.99	1.2	19.21	493.21	159.15		19.11	3.67		79729.8	66349.7	27.07	10873.7	472.18		16903.3	27.95	887.73	4650.2	111.85	19017	314.08	39410.9	1683.48		55.6	0.03	1.73	1.24	15.06	0.55	15.0306	6.1955	18.6334	12.0317	13.4594	15.5295	0.5292	12.2283	12.1536	11.6126	13.0534	15.0412	8.2111	12.4675	8.2667	0	0.0001	4.8015	6.5241	7.1097	17.4715	15.4382	13.1578	16.3794	14.1113	13.2808	12.958	15.7477	18.233	12.3754	8.8862	4.4797	14.058	13.0017	11.335	8.9652	3.4695	12.6811	15.8152	13.9878	11.8367	4.2822	10.0868	14.5573	14.0388	14.6985	0.0442	0.1008	0.0443	0.0594	0.0689	15.3187	15.4501	15.2917	13.0982	0	17.7721	13.2563	16.2231	16.3577	15.4501	15.1153	7.5649	15.0992	9.6926	0.4339	0.0954	12.6298	13.4895	13.7512	8.2732	13.9653	15.0735	14.4347	13.203	14.6205	0.0496	10.7611	11.0015	12.2266	15.5773	15.5677	8.4144	18.1752	15.2354	15.3251	13.0752	11.3636	13.2139	12.576	8.0118	12.99	4.6655	10.9013	12.7362	11.0909	11.1701	0.021	10.0177	0.0174	7.7508	3.0651	3.1296	9.1424	11.833	9.7809	0.0675	12.7614	15.9666	19.0162	13.5369	13.631	16.1394	6.4198	9.2299	9.842	12.2883	14.4935	0.0546	10.0627	14.2605	10.9054	19.7237	18.462	11.4032	12.3243	4.40889	18.1308	13.4768	12.2403	12.7802	12.4313	14.577	9.67837	11.2499	1.44269e-06	1.44269e-06	9.06661	12.0128	11.9816	14.8622	13.2969	11.8432	14.8288	13.0158	11.8874	13.2131	13.6407	15.2422	13.5721	10.8785	9.92556	13.6869	12.8123	18.2856	8.00989	5.21499	17.1785	13.3203	14.3035	10.2341	12.2068	12.0576	11.7449	13.5332	16.6904	12.6171	0.070524	12.3087	14.1396	14.2547	20.251	14.9465	16.5887	20.8828	1.44269e-06	19.5626	14.9647	14.4764	15.1013	17.9298	14.9284	18.291	15.9827	13.7097	12.808	11.7161	12.757	11.0091	15.4456	10.5594	16.8709	12.7321	14.0026	21.126	15.759	14.6198	13.4247	13.7881	12.7902	15.1065	13.6923	13.0452	18.8556	16.5141	15.1097	13.3979	14.3413	12.6268	11.5269	13.7323	12.4668	5.86628	12.087	12.8961	11.5779	11.4234	11.0476	10.624	11.6269	11.5569	10.8129	4.92166	12.8963	15.8418	17.7839	15.1019	11.8505	13.5206	21.7039	15.9191	16.8072	15.1216	9.86502	12.1886	6.90674	10.468	11.2338	20.2671	11.8278	16.43	11.72	17.83	17.4	10.31	10.98	2.06	12.9	13.04	13.81	12.99	13.59	15.36	10.88	9.9	10.73	0	8.04	9.29	9.47	16.75	13.82	14.04	14.6	12.72	11.94	12.43	13.03	17.46	13.43	10.04	7.02	14.73	13.49	11.24	8.71	6.04	17.57	12.07	14.14	11.44	9.32	10.73	12.9	12.92	13.75	0.03	0.07	0.05	0.05	0.04	13.49	14.6	14.26	19.7	0	20.12	15.98	14.45	15.09	14.19	14.11	10.84	14.95	11.58	13.47	0.04	13.12	9.85	13.16	9.59	14.37	13.71	14.04	13.19	13.72	0.02	12.16	11.73	12.48	13.69	13.87	9.75	16.1	14.8	13.56	13.45	11.33	12.39	11.58	12.82	13.93	5.74	12.43	12.53	11.26	11	11.28	9.99	0.01	8.05	8.5	4.97	10.71	12.61	13.95	13.93	12.21	13.78	17.02	13.66	17.04	15.72	6.96	11.97	8.41	10.37	12.93	19.3	11.37	0	0	-1	23	0	-1	-1	-1	68	1	1	381	6	0	-1	8	-1	0	-1	198	3	0	0	11	5	2	-1	0	0	1	33	-1	-2	1	6	0	1	-1	0	-2	35	0	14	62	2	-1	0	11	0	6	3	0	57	20	0	-1	0	0	0	0	26	1	12	0	3	3	-1	0	2	33	13	-1	141	73	2	0	22	12	-1	0	0	0	1	19	0	1	-1	0	0	1	0	55	20	8	2	-1	1	0	0	2	9	0	10	0	0	1	1	24	0	0	1	15	0	4	-2	-1	0	0	0	35	11	0	1	3	5	58	11	91	15	18	0	20	2	7	0	0	0	-1	0	-1	0	1	2	0	7	0	0	16	1	0	1	1	0	2	14	0	1	5	1	1	7	0	0	1	0	-1	0	5	2	18	0	0	0	0	1	-1	0	112	4	10	-1	0	-1	-1	-1	-1	-1	1	1	0	0	0	-1	-1	0	0	0	0	0	0	0	0	0	-1	0	0	0	0	5	0	0	0	0	-1	0	0	0	26	1512	0	-7	0	5	-3	-2	1	6	-1	-2	0	-4	-1	3	-2	4	24	5	16	15	1	4	0	5	-1	5	-5	-2	-1	0	-3	1	-3	0	-1	0	2	6	-5	864	289	104	64	23	442	108	262	253	4.86	0.0653887	33.5116	0.450881	6.2884	0.0846071	10.5536	0.141993	0.126382	0.0017004	18.9573	0.25506	6.81937	0.0917509	26.198	0.352479	1.84525	0.0248268	0.511795	0.00688593	10.0792	0.135611	0.273434	0.00367891	0.00648781	8.729e-05	0.373976	0.00503164	12.4815	0.167932	29.7	11.0484	0.14865	16.3096	4.84394	1.80194	0.0242442	7.3836	2.19293	0.81577	0.0109757	8.37871	2.48848	0.925713	0.012455	26.8083	7.96206	2.96189	0.0398506	2.25885	0.670878	0.249567	0.00335779	0.28897	0.0858241	0.0319266	0.000429555	3.23	0.95931	0.356863	0.0048014	63.4	23.5848	0.317321	21.5243	13.6464	5.07647	0.0683011	0.288709	0.183042	0.0680915	0.000916135	0.624194	0.395739	0.147215	0.0019807	42.4552	26.9166	10.013	0.134719	12.782	8.10382	3.01462	0.0405601	0.794375	0.503634	0.187352	0.00252072	3.43943	2.1806	0.811183	0.010914	4.70752	2.98457	1.11026	0.0149379	5.50464	3.48994	1.29826	0.0174674	3.53	2.23802	0.832543	0.0112014	2.71	0.59078	0.302479	0.00430889	53.1	11.5758	5.92681	0.0844288	32.18	7.01524	3.5918	0.0511661	46.6	10.1588	5.20131	0.0740938	8.41	1.83338	0.938691	0.0133719	0.42	0.09156	0.0468787	0.000667798	1.64	1.08076	0.553349	0.00788259	12.93	8.52087	4.36269	0.0621475	19.04	12.5474	6.42425	0.0915149	30.4	20.0336	10.2572	0.146116	20.34	13.4041	6.86288	0.0977633	23.94	15.7765	8.07755	0.115067	0.085	0.056015	0.0286797	0.000408549	10.7	0.47722	0.00642074	1.51	0.067346	0.000906104	8.11	0.361706	0.00486656	19	0.8474	0.0114013	64.8	2.89008	0.0388845	4.6922	0.209272	0.00281564	0.049	0.23	0	8.24	Reactive	4.2	Positive	2,500.00	12373.2	15000.3	6123.36	1	1	1	1	18127.8
LIS.VAI.3.0054	Case	N	N	790		41-45	Female	No	No	Yes	Good	50	1	Johnson & Johnson							5	5	5	5	20	2	1	1	2	6	1	1	2	1	5	3	3	2	2	10	2	1	2	2	7	2	2	2	2	5	11	1318000	1499000	250041	289332	657735	554751	96.77	259.86	154.3	12.97	152.74	84.45		18.62	79.59	3.85	101.31	21.42	19.18	5.35	0.72	1.95	4.73	1.17	3.87	4.77	3.14	3.06	93.76	12.73	42.28	4.73	24.27	1810.37	29.94	44.81	129.09	754.11	201.14	53.42	438.23	22.11	392.64	1508.36	32.99	30.47	4969.65	25134.5	2245.42	3413.75	9.96	40.52	3.22	16.54	546.29	98.33	645.9	51.3	130.14	958.9	16.72	47.67	63.21	147.9	60.82	7.93	4154.94	6.89	271.91	43.16	27.95	7.66	276.17	51.44	1.76	59.92	267.25	20.69	18.35	16.7		39.36	141.25	11.53	46.34	2.98	116.9	1281.36	5.84	49.99	312.16	4894.07	11.13	1255.44	1237.33	10.95	197.68	165.67	121.34	55.31	0.64	28101000	2374000	9456.03	18937.3	930.22	4161.74	420.81	196832	239144	30144.2	3173.38	691743	1197900	1935200	17097000	93145.6	4718800	239615	887906	1550.51	6678700	719.77	1418.73	45737	27324.3	3625.36	9790.83	33922.9	667.52	7937.93	1.1	3305.15	610.24	2271.07	40.95	1.75	2.56	0.02	25881.6	16.71	3774.36	7371.24	157163	17509.7	2394.55	2064.74	87532.9	1560.45	29.1	1093.32	97547.3	93244	18767.7	1394.7	316.73	47.37	165.51	61.26	22.91		9.94	573.11	6.76	11.97	2.07	1.28		71191.2	54853.9	16.71	12195.7	401.73	328.91	16114.1	17.8	510.12	5269.92		18233.1	189.88	22075.9	886.01	73.2	59.68	0.09	1.62	1.25	33.51	0.48	15.2706	9.4067	19.5688	13.1577	15.3133	16.8199	4.5751	14.5123	13.7919	13.2219	15.7346	16.9498	9.4661	13.22	12.0637	8.2122	9.2168	4.5757	7.2273	8.8266	17.5615	15.8383	15.461	16.0025	13.851	13.7942	13.8285	15.7066	18.4863	13.1459	10.6204	6.0289	14.881	13.4992	12.1036	9.7471	5.9822	13.5727	16.5842	14.3611	11.9758	6.5018	12.5955	13.9823	13.8663	15.005	0.0262	0.0337	0.0248	0.0245	0.0174	15.6011	16.7176	16.4947	15.3815	0	17.3946	13.6296	18.3675	17.4519	15.4574	15.2903	10.1654	14.9817	11.1885	4.9527	13.7489	14.162	14.732	14.7948	10.3031	14.1095	13.5279	14.5275	13.4374	14.1192	12.6465	11.6406	12.6139	12.4503	16.188	14.8119	10.5969	20.6922	15.6677	15.195	13.7123	11.0195	13.3302	12.1063	11.8778	14.4475	5.7161	12.092	14.2087	12.9119	10.9213	11.9906	12.3017	10.7649	10.8565	9.3679	5.8236	10.2791	12.2732	11.4886	0.0178	13.2156	15.7934	19.9307	14.4157	14.3689	15.7337	9.2441	12.3931	10.5321	12.8066	13.6525	14.0282	11.0913	17.791	11.1543	22.4147	23.4115	17.7717	17.9618	10.8944	16.7609	16.9065	13.3969	18.6197	16.8933	15.1142	14.0697	16.178	1.44269e-06	11.018	9.89823	9.93087	13.1521	14.5073	14.586	13.8865	15.5849	14.8315	12.3389	13.662	16.0449	18.8336	16.0424	13.4162	11.7852	13.7564	12.6287	19.7189	10.5186	8.40201	15.0161	13.6722	15.0833	10.6595	13.5705	16.5979	14.7158	13.2278	14.1373	13.3313	12.5153	14.2807	14.5211	17.4026	14.9705	13.5023	17.8393	19.6966	0.105743	18.9056	15.3817	15.5675	14.5626	14.9132	13.4427	16.4477	13.7184	11.5296	14.4038	12.5233	14.5974	12.9905	13.3921	10.1986	14.6768	12.7287	13.8795	20.2322	14.2865	12.9346	12.0253	11.8997	11.3355	14.335	12.659	13.4824	16.0784	14.3254	13.7879	12.7955	14.572	13.8866	11.2137	13.8795	13.3394	8.08726	11.0116	13.0172	11.3355	9.52141	11.93	10.981	10.5966	11.0196	10.7077	4.93589	14.5607	11.8577	17.3623	14.2217	13.0956	14.4025	23.3301	16.0488	16.0207	15.9814	10.3759	16.6392	8.26771	9.94051	12.4735	19.7608	17.6095	17.28	11.08	19.12	22.64	16.68	15.81	10.1	16.51	15.52	16.07	21.5	17.57	13.85	14.91	12.54	0	12.97	9.43	10.72	13.2	18.23	16.23	16.5	16.81	14.36	13.71	15.5	15.31	19.26	14.87	12.15	10.47	14.92	15.45	13.56	12.4	8.8	16.19	15	15.64	13.59	11.78	13.88	12.69	13.67	14.68	0.02	0.02	0.04	0.02	0.03	14.91	16.01	15.96	19.08	0	17.24	15.41	17.13	16.59	15.78	16.49	11.96	17.19	13.43	12.71	14.3	14.21	13.85	14.12	11.28	15.91	14.27	14.77	15.56	14.77	10.48	13.24	13	13.42	15.23	14.86	11.71	16.89	16.21	14.75	15.67	12.01	14.93	13.43	12.55	15.81	7.35	13.26	14.52	12.4	10.65	11.3	12.55	10.51	11.66	9.87	5.9	11.72	13.47	14.58	18.56	14	14.38	17.91	16.58	15.85	15.06	10.35	13.67	10.32	11.11	14.63	18.76	14.16	1	-1	-2	20	48	74	9	1	52	17	0	137	4	5	1	7	4	32	25	9	32	63	1	25	364	187	63	52	3	4	20	-1	18	3	7	19	-2	33	1	1	-1	1	12	57	2	6	1	6	0	-1	0	0	2	0	1	0	84	-1	2	0	2	13	32	5	1	0	0	0	-2	2	0	-1	2	161	-1	66	98	30	35	9	8	0	0	0	0	0	0	0	4	0	0	0	0	1	37	1	-1	-1	0	0	-1	0	0	1	-1	0	0	2	1	0	0	2	0	3	2	22	0	16	0	103	49	13	8	30	2	7	4	1	55	52	5	72	27	-1	5	0	1	1	0	-1	1	1	1	-1	59	7	0	2	22	1	2	5	1	16	13	0	0	6	1	0	1	-1	1	69	1	0	0	0	0	0	0	0	0	0	0	-1	0	3	0	0	0	0	2	-1	0	-2	-1	0	0	0	0	0	0	1	-1	1	0	1	-1	0	0	2	0	0	-1	1	0	2	-1	-1	-1	8	0	1	0	2	0	0	1483	1	-4	3	2	0	7	-2	-4	0	-2	0	-1	0	2	-6	2	10	-3	-20	-10	-5	1	92	6	-2	7	6	1	3	1	-4	6	2	1	0	-2	4	3	-1	1426	540	37	140	5	560	134	2	13	5.13	0.0554991	19.26	0.208365	2.14	0.0231517	13.104	0.141766	1.70258	0.0184194	24.8769	0.269131	18.4408	0.199503	43.8198	0.474066	3.3124	0.0358353	0.609482	0.0065937	1.94769	0.0210712	0.255055	0.00275932	0.0225031	0.000243451	1.39941	0.0151396	5.96232	0.0645036	21.5	4.601	0.0497761	12.9113	2.77593	0.59405	0.00642675	4.40677	0.947455	0.202755	0.00219352	15.0042	3.22591	0.690345	0.00746852	30.9525	6.65479	1.42412	0.0154069	0.65241	0.140268	0.0300174	0.000324744	0.71831	0.154437	0.0330494	0.000357547	3.27	0.70305	0.150453	0.00162768	71.8	15.3652	0.166229	8.95514	6.42979	1.37597	0.014886	0.40341	0.289648	0.0619848	0.000670584	0.196466	0.141063	0.0301874	0.000326584	46.2638	33.2174	7.10853	0.0769038	21.788	15.6438	3.34777	0.036218	0.942338	0.676598	0.144792	0.00156644	4.11248	2.95276	0.631891	0.00683614	3.83222	2.75153	0.588828	0.00637026	6.72846	4.83103	1.03384	0.0111846	3.13	2.24734	0.480931	0.00520297	2	0.268	0.116848	0.00108927	36.9	4.9446	2.15585	0.020097	25.15	3.3701	1.46936	0.0136976	30.19	4.04546	1.76382	0.0164425	10.04	1.34536	0.586577	0.00546813	0.7	0.0938	0.0408968	0.000381244	1.43	0.93665	0.408379	0.00380696	16.47	10.7879	4.7035	0.0438466	1.32	0.8646	0.376966	0.00351411	45.2	29.606	12.9082	0.120332	17.55	11.4953	5.01193	0.0467217	28.36	18.5758	8.09905	0.0755002	0.69	0.45195	0.19705	0.00183692	15.5	0.76105	0.00823345	1.01	0.049591	0.000536502	20	0.982	0.0106238	12.3	0.60393	0.00653364	64.2	3.15222	0.0341024	1.7465	0.0857532	0.000927723	0.18	0.59	0	16.1677	Non-Reactive	0.106	Positive	83.8	259.48	202.146	249.476	1	1	1	1	11839.6
LIS.VAI.3.0055	Case	Y	Y	539		56-60	Female	No	No	Yes	Poor	50	3	Moderna	Moderna						2	3	3	3	11	4	3	4	4	15	2	4	4	4	14	5	5	4	5	19	4	5	5	5	19	7	3	5	2	3	13	610797	1174900	505687	59692.3	584609.96	495926	12.76	218.7	44.12	13.76	77.56	47.22	218.04	20.65	39.32	0.2	56.22	7.64	17.95	0.82	0.81	1.08	5.96	0.46	5.62	7.54	20.13	2.63	75.58	3.88	12.02	2.57	4.16	545.52	27.44	23.06	48.72	247.04	239.02	53.42	520.41	9.17	523.55	4344.26	13.91	28.03	2459.96	28277.8	2068.85	5280.53	9.39	36.17	0.32	25.85	1114.31	190.42	893.91	42.34	134.69	896.65	15.3	763.61	68.02	210.87	14.7	5.99	3489.24	66.92	39.41	42.82	14.38	4.65	86.47	28.98	1.44	71.73	173.71	10.68	18.9	4.35		32.79	48.14	1.82	43	0.91	7.69	61.31	8.59	101.56	337.68	7256.67	7.41	521.07		14.16	228.63	82.49	15.82	52.33	0.32	26214000	3237600	15462.2	37334.6	900.08	3863.44	761.22	454765	208172	48239.8	1521.6	588173	1369100	2197500	27805000	129371	6433800	1745800	909527	2209.26	7313100	965.73	3078.29	30013.8	27600.2	3560.25	8902.35	38285.2	683.55	7994.11	0.63	1194.77	582.83	2422.86	29.51	1.14	22.57	0.02	30066.1	110.84	2168.66	5717.23	145567	22323.2	5051.37	4628.48	239984	1816.25	68.81	1610.04	115006	110449	18767.7	1760.03	350.49	146.29	121.37	65.37	37.62	0.95	20.37	611.35	12.98	135.55	13.93	1.41		65024.4	60054.6	23.61	11804.8	1091	313.01	14345.8		723.21	5325.09		39327.8	90.44	25404.8	1191.35	201.68	45.78	0.05	0.99	1.52	16.11	0.59	16.8633	8.3315	20.071	13.8355	14.6144	17.906	5.6514	15.567	13.7935	13.936	16.0267	16.994	10.6199	13.8565	12.6023	0	7.9919	7.6654	8.4498	10.2335	18.4083	17.1938	13.359	17.6209	11.0625	15.2306	14.9381	16.0953	19.6869	14.8531	11.6357	7.5107	15.3806	14.0061	13.1557	10.119	8.6132	14.8788	16.9669	15.6207	13.6284	9.2322	12.3883	15.8407	15.3796	15.4198	0.0269	0.1152	0.0511	0.0645	0.0688	16.8683	16.7862	16.7807	16.0503	0	18.5307	15.328	17.8083	18.0868	17.0875	15.5607	11.311	16.632	11.7055	5.9646	15.355	13.7714	14.6629	15.2257	9.9275	14.981	15.2895	15.2025	14.3472	15.7053	0.0564	14.8897	13.061	11.6345	15.9966	16.2301	10.8368	19.6243	16.3303	15.8278	14.164	11.1107	12.586	12.7058	11.6107	14.1665	6.9054	11.8276	13.0659	11.7336	10.6204	11.9245	12.4732	8.1731	10.6059	9.4903	5.5352	9.7789	12.6476	14.2055	0.0514	14.2658	17.059	19.6396	15.9078	13.4441	16.8326	8.7222	11.4314	11.7111	12.7064	14.4382	13.5369	12.0804	15.1212	9.31796	20.2338	15.1163	9.52281	12.4046	6.33833	17.5849	12.3571	12.1038	13.2305	12.5974	15.2984	10.4733	10.1943	0	8.97205	10.1069	11.1289	13.4663	14.4345	12.9436	13.4956	13.8902	10.3844	12.7434	13.411	13.0395	16.8838	13.794	10.169	9.731	12.5241	12.4385	15.1243	8.54032	6.49349	16.9607	11.7346	14.3533	13.1728	11.485	14.9362	11.886	11.8348	15.3878	11.2191	0.0431989	15.3391	13.4402	14.5005	18.8201	14.2682	17.0645	16.5526	1.44269e-06	15.4242	13.255	15.2677	14.8326	13.1472	12.3664	21.4888	15.7044	14.3128	14.8631	11.2351	11.8876	10.9342	14.3621	11.0422	17.2478	12.6241	12.4485	21.1985	14.8181	13.2677	12.6458	12.5545	11.1326	15.1785	13.384	15.0403	15.4502	13.1105	13.5397	11.5984	14.0351	14.3309	10.2769	10.6154	12.739	13.5515	10.5322	18.6303	12.2591	13.1549	11.545	10.1313	10.0281	10.0015	9.62497	4.38313	10.192	11.3504	15.941	17.7265	11.9334	12.7634	21.1463	13.5618	15.1332	15.635	11.7618	12.0391	10.2587	9.80365	11.3975	14.9637	12.6792	14.71	8.32	18.63	15.96	9.84	12.15	7.46	16.89	13.01	13.3	13.83	14.03	14.35	12.24	10.68	0	9.2	8.63	9.76	11.4	17.15	14.58	14.42	14.65	13.2	12.23	12.55	13.59	18.02	15.26	10.92	8.75	12.95	13.53	11.28	10.52	7.28	17.7	15.18	14.21	13.78	10.42	11.61	13.73	12.32	14.11	0.05	0.07	0.04	0.06	0.07	14.68	14.15	15.65	18.1	0	17.21	14.72	14.43	14.19	14.07	15.08	12.26	14.41	11.93	16.08	0.06	12.84	12.72	13.46	9.62	14.29	14.55	13.27	15.28	14.44	0.01	16.12	12.13	12.07	14.54	14.39	11.79	15.55	15.04	13.96	13.27	12.05	13.35	10.85	10.05	15.04	7.48	12.28	13.46	10.55	10.99	11.68	10.26	0.01	9.45	8.46	5.74	10.12	11.43	14.31	0.07	13.35	14.98	18.33	14.77	15.26	14.01	8.9	11.41	9.69	12.32	15.51	17.51	12.32	6	1	0	2	2	3	0	-1	52	18	1	182	5	58	1	2	-1	0	17	5	4	0	35	24	13	63	0	0	0	0	0	0	0	3	8	-1	0	1	2	0	0	-1	3	9	0	1	4	1	0	7	183	37	46	48	0	0	123	11	1	1	0	35	3	9	1	-1	25	0	-1	6	43	74	204	0	0	41	71	4	8	0	0	0	1	2	0	1	-1	0	1	1	2	1	0	0	-1	0	0	-1	0	0	0	-1	-1	1	0	2	2	3	-1	-1	0	1	0	-1	0	1	3	0	0	-1	2	-1	0	-1	-1	0	-1	0	-1	0	0	0	2	0	1	1	0	0	-1	0	-1	-1	0	-1	-1	0	0	0	4	17	1	4	3	2	1	0	-1	1	0	0	0	-1	1	0	0	-1	0	0	0	0	2	0	0	0	5	-1	17	6	0	1	0	-1	3	0	0	1	-1	1	0	0	1	0	0	0	0	1	0	1	0	0	2	0	0	0	0	0	0	0	0	0	0	0	0	0	1	0	0	26	1021	0	-5	0	3	1	-3	13	3	1	6	-1	1	0	0	59	0	6	5	-8	-2	-3	-3	17	-1	-4	10	-3	-2	1	-1	5	8	-1	1	-8	-2	1	4	0	523	1	-1	28	191	997	331	32	27	11.2	0.142869	48.6096	0.620074	16.9904	0.216733	4.6655	0.059514	0.18158	0.00231628	1.30118	0.0165981	1.38598	0.0176798	2.73102	0.0348374	3.56941	0.0455321	0.221882	0.00283037	1.95697	0.0249635	0.173652	0.00221514	0.0972812	0.00124094	0.87164	0.0111188	5.78823	0.0738358	18.6	10.137	0.12931	6.68303	1.24304	0.677459	0.0086418	3.52604	0.655843	0.357435	0.00455951	8.94632	1.66402	0.906889	0.0115685	29.7269	5.52921	3.01342	0.0384397	0.70477	0.131087	0.0714425	0.000911335	0.15136	0.028153	0.0153434	0.000195723	1.6	0.2976	0.162192	0.00206895	77.2	42.074	0.536704	12.6986	9.80332	5.34281	0.0681539	1.01248	0.781634	0.42599	0.00543402	0.253475	0.195682	0.106647	0.00136041	15.7937	12.1927	6.64505	0.0847655	39.2308	30.2862	16.506	0.210553	0.219336	0.169327	0.0922834	0.00117719	2.44603	1.88833	1.02914	0.0131279	1.90704	1.47223	0.802368	0.0102352	13.563	10.4706	5.7065	0.0727932	3.38	2.60936	1.4221	0.0181406	1.11	0.16317	0.111282	0.00144209	57.6	8.4672	5.77463	0.0748328	27.9	4.1013	2.79709	0.0362471	13.85	2.03595	1.38852	0.0179936	11.939	1.75503	1.19693	0.0155109	0.105	0.015435	0.0105267	0.000136414	0.63	0.4662	0.317948	0.00412026	11.12	8.2288	5.61204	0.0727258	15.34	11.3516	7.74179	0.100325	35.8	26.492	18.0675	0.234135	12.17	9.0058	6.14196	0.0795929	23.5	17.39	11.86	0.153692	0.64	0.4736	0.322995	0.00418566	2.35	0.28905	0.00368718	1.49	0.18327	0.00233783	5.7	0.7011	0.00894337	8.52	1.04796	0.013368	75.9	9.3357	0.119088	1.9503	0.239887	0.00306004	0.14	0.12	149.584	52.786	Reactive	4.21	Positive	2,500.00	15692.3	19211.1	1851.12	1	0	0	0	18703.4
LIS.VAI.3.0056	Case	Y	Y	612	525	36-40	Female	Yes	Yes	Yes	Good	75	2	Pfizer	Pfizer					1	5	4	5	4	18	2	1	1	2	6	1	1	3	1	6	4	3	3	3	13	2	2	2	2	8	3	1	1	1	5	8	1070000	1813900	250041	329013	224396.64	331027	117.73	227.17	36.64	8.5	39.65	37.71	847.02	34.46	25.71	0.2	24.38	10.54	2.17	0.3	0.72	0.74	1.01	0.45	0.94	3.78	18.3	2.58	36.23	3.42	12.02	2.81	0.09	570.16	11.17	98.79	52.73	609.79	148.58	42.9	238.86	14.55	1369.58	3077.12	12.34	21.68	3401.15	28076.9	1743.97	3721.24	5.4	25.38	0.7	75.09	726.75	261.3	1065.7	36.57	127.84	683.01	855.21	85.49	23.5	312.48	80.93	8.77	3084.64	7.64	489.09	31.02	8.42	6.34	382.92	21.29	0.08	162.98	148.64	21.02	10.23	6.49	10.71	35.18	66.19	1.52	44.37	21.69	120.69	1744.92	6.15	223.34	216.06	5990.78	13.65	88.33	1388.44	4.22	230.06	7.72	148.85	69.65	0.55	29070000	2532600	8303.98	21639.3	1067.06	1106.04	356.55	268637	204219	25569	951.61	176054	1771700	1103700	10688000	132398	40018000	648644	1104400	1773.64	5429800	913.61	2167.35	40293.6	31027.7	4093.52	10570.8	31953.4	114.54	7068.63	1.1	1118.66	602.18	1987.84	25.49	0.32	69.09	0.4	28758.5	74.7	1539.6	2348.29	129359	14816.4	4355.27	3663.39	110663	2615.44	42.14	952.4	122918	96735.4	7138.16	1007	275.17	50.33	172.19	71.63	18.81	0.37	33.74	702.93	10.86	511.17	5.45	1.9	2.91	77935	71476.1	23.61	8248.32	591.98	157.79	14955.1	15.26	707.21	4222.94		25280.7	177.45	27907.4	1558.57	26.28	108.72	0.23	6.04	1.28	18.18	0.78	16.5485	8.0912	20.427	13.528	15.0438	17.1717	3.3407	14.0608	13.7479	13.4974	14.2003	16.4423	9.7151	13.91	13.3321	0	7.2751	5.8678	8.0105	10.4184	18.3715	16.1648	15.7067	15.2025	14.6266	14.2548	14.5399	16.9186	19.0727	13.6579	10.9485	4.6293	15.388	13.3228	12.5362	9.8563	5.1557	14.6301	17.4065	15.5038	12.0836	6.5938	11.7582	15.6256	14.7115	14.802	0.0207	0.0714	0.0474	0.0696	0.0825	15.6712	15.593	16.1763	14.821	0	18.2024	13.4642	17.3345	18.154	16.7777	16.3613	9.8396	15.0812	11.2388	4.8034	0.062	14.1473	14.3531	15.8679	9.5538	14.5394	14.1856	15.5719	14.165	16.3727	0.0621	12.6433	12.2889	12.3791	16.0519	16.3789	9.9165	20.4088	16.2467	16.5058	14.2923	11.7711	13.0833	13.6739	10.1082	14.4719	5.3224	12.5708	13.0376	12.1952	11.6486	10.9897	12.1131	0.0274	9.8428	8.606	4.5252	10.0736	13.2565	11.6171	0.086	14.0927	16.8929	19.1311	14.1939	14.7696	16.4639	8.0713	11.4164	10.5067	13.2359	14.0772	13.2678	11.1812	15.4038	10.8096	22.3551	24.1879	17.1908	16.9816	10.2761	16.0226	17.1054	13.3901	18.9004	16.7386	14.7621	14.6402	22.1659	1.44269e-06	11.9705	10.2601	11.4511	13.6736	15.096	13.8293	13.0249	14.8317	13.3232	12.4006	13.067	13.9016	15.8181	13.3021	11.4136	7.77435	13.5266	12.3127	16.655	10.7627	6.32476	17.9784	12.8564	14.9533	11.6652	11.595	15.6523	16.7806	12.2032	12.9554	12.9102	0.0464946	12.5883	13.8744	15.7437	15.5924	13.8584	15.797	15.8188	1.44269e-06	14.4727	11.7792	15.339	14.7725	15.8179	13.6785	16.1393	17.8397	13.6824	13.9016	10.6196	14.0779	11.706	13.9382	10.0188	14.0287	11.198	14.1227	19.5469	11.9849	12.752	15.1487	11.4502	11.7181	14.9789	12.5856	13.6305	15.3603	14.4763	15.7835	17.0259	12.1714	14.0223	13.4503	10.1254	13.1518	11.8245	12.0898	12.7448	11.1842	10.926	9.78973	10.1489	10.7555	10.9678	9.86601	4.27419	11.044	14.946	15.3868	13.7152	12.4318	13.1648	22.4936	15.2222	15.9192	15.5189	9.8937	12.0176	8.57628	10.0166	12.1435	15.5302	15.4041	14.74	8.89	18.87	24.17	18.03	18.77	12.07	17.75	17.61	15.07	22.72	19.06	14.19	17.29	13.04	0	13.02	10.35	9.83	13.39	18.06	15.33	15.52	15.07	14.7	13.23	13.91	14.91	18.5	14.37	12.97	7.29	14.11	14.86	12.43	11.34	9.72	17.58	14.96	15.28	13.45	8.26	11.92	20.59	14	14.66	0.03	0.11	0.07	0.17	0.12	15.94	15.44	15.89	18.31	0	17.39	14.03	16.13	16.25	15.61	16.63	12.28	16.47	13.22	15.96	0.08	15.38	13.33	15.23	10.23	15.5	15.4	14.84	13.7	14.01	0.05	13.52	11.77	12.92	15.73	16.19	10.61	17.12	15.84	15.62	15.49	12.49	13.25	14.16	11.54	16.17	7.12	14.4	14.2	13.37	11.77	11.08	11.35	9.86	11.31	10.32	5.83	11.07	14.8	13.85	8.3	14.62	15.56	17.41	15.48	16.2	16.32	9.08	13.13	10.02	12.27	15.51	17.79	16.11	1	0	-1	35	0	0	11	0	64	0	0	116	8	0	0	24	0	8	-1	-1	3	67	33	61	-1	152	122	28	0	1	1	3	-1	0	18	19	-1	3	0	-2	-1	0	20	9	-1	-1	3	4	-1	3	-1	-1	42	15	2	2	166	9	0	2	6	5	28	4	-1	2	15	0	4	5	0	56	0	136	0	24	17	3	0	22	2	0	0	-1	3	0	-1	1	-1	0	-1	0	0	2	0	1	0	0	0	-1	-1	0	-1	3	-1	1	0	2	-2	-1	0	1	-1	-1	-1	-1	0	0	0	0	1	-1	0	-1	0	0	-1	-1	0	0	-1	0	-1	-1	0	0	-1	1	-1	0	-1	1	-1	-1	0	0	0	2	2	3	15	4	1	8	0	1	0	0	0	2	-1	7	-1	-1	0	-1	0	2	1	14	1	0	0	-1	3	48	0	11	0	1	0	0	1	1	0	-1	0	0	-1	0	0	0	-1	0	0	0	0	0	-1	4	1	1	0	0	1	0	0	-1	-1	0	1	-1	0	0	1	0	0	26	1374	5	-4	0	1	-3	-4	6	-1	3	5	-4	4	0	0	7	3	3	-1	6	3	5	4	73	-5	-3	5	15	-2	13	0	0	5	20	-1	6	-4	13	-1	-4	801	-11	3	40	0	574	270	122	117	4.42	0.0862448	45.09	0.879814	5.01	0.0977571	4.785	0.0933668	0.862161	0.0168228	15.6519	0.305406	7.0303	0.137178	22.8485	0.445828	4.67638	0.0912474	0.690462	0.0134726	3.03452	0.0592107	0.340288	0.00663984	0.0731119	0.00142659	1.44497	0.0281948	8.45853	0.165046	36.7	13.4322	0.262094	43.4656	15.9519	5.83838	0.113921	2.6733	0.981101	0.359083	0.00700657	3.83763	1.40841	0.515478	0.0100582	24.6689	9.0535	3.31358	0.0646559	0.2304	0.0845568	0.0309478	0.000603866	0.1984	0.0728128	0.0266495	0.000519995	1.07	0.39269	0.143725	0.00280441	56.5	20.679	0.403497	36.0987	20.3957	7.46484	0.145657	3.06321	1.73071	0.63344	0.0123599	1.65422	0.934637	0.342077	0.00667474	13.7238	7.75397	2.83795	0.0553753	21.4098	12.0966	4.42734	0.0863881	0.0321264	0.0181514	0.00664341	0.000129629	2.43913	1.37811	0.504388	0.00984183	0.74965	0.423552	0.15502	0.00302481	4.05845	2.29302	0.839247	0.0163757	1.5	0.8475	0.310185	0.00605245	1.73	0.39444	0.246525	0.00407802	20.9	4.7652	2.97825	0.0492663	5.99	1.36572	0.853575	0.0141199	7.71	1.75788	1.09868	0.0181743	6.51	1.48428	0.927675	0.0153456	0.05	0.0114	0.007125	0.000117862	0.58	0.36482	0.228013	0.00377179	3.13	1.96877	1.23048	0.0203547	11.45	7.20205	4.50128	0.0744603	11.42	7.18318	4.48949	0.0742652	3.13	1.96877	1.23048	0.0203547	19.855	12.4888	7.8055	0.129119	0.155	0.097495	0.0609344	0.00100798	2.89	0.112421	0.0021936	1.58	0.061462	0.00119927	9.21	0.358269	0.00699069	14.4	0.56016	0.0109301	60.3	2.34567	0.0457696	1.3968	0.0543355	0.00106022	0.036	0.025	0	8.24	Reactive	202	Positive	2,500.00	14589.1	14144	57833.8	1	0	0	0	15022.9
LIS.VAI.3.0058	Case	Y	Y	545		51-55	Male	No	No	Yes	Excellent	70	3	Moderna	FALSE	Moderna					5	3	4	4	16	1	1	1	1	4	1	1	1	1	4	2	1	1	1	5	3	2	2	2	9	3	1	1	1	5	8	519724	1737000	49648.2	169614	15329.06	229921	236.78	338.02	27.84	13.68	16.09	99.88	524.48	28.53	44.11	1.15	31.55	8	81.16	0.99	0.72	0.95	6.39	5.79	9.16	4.11	14.82	6.34	27.76	5.3	12.02	4.73	0.78	619.44	15.39	89.65	52.73	703.48	162.72	83	603.73	10.77	600.57	3865.59	13.91	22.3	3917.75		1715.63	11723.2	8.83	37.63	0.7	14.54	635.32	224.22	1016.03	53.87	287.13	408.26	502.33	800.58	43.33	170.94	76.36	8.54	5030.85	2.39	255.63	34.78	10.37	2.84	320.78	54.17	1.44		104.53	13.39	14.73	9.47	6.34	68.54	61.75	2.13	40.06	27.55	142.07	1881.08	7.96	107.73	478.72	8685.85	14.22	988.84	2086.59	18.4	281.71	111.16	438.99	51.98	0.55	45511000	2611000	11966.8	35078.3	857.21	1788.92	644.94	607877	596388	33832.2	4237.59	303239	1036900	1210300	16240000	107952	6896000	1243100	600283	2172.08	7289100	1060.9	3540.25	35381.9	28563.9	7656.74	7462.88	32624.3	1893.24	5793.93	1.21	1492.64	753.57	3123.72	29.51	1.14	15.86	1.16	30415.7	177.48	5333.81	4089.18	191861	28145.7	2795.75	19966.3	321434	1393.38	75.55	1486.45	119192	138312	15242.9	1305.25	409.13	45.82	197.63	62.91	19.56	1.26	18.01	407.48	3.21	424.58	1.89	0.94		70934.6	60358.8	11.53	16812.5	552.72		15418.3	22.88	845.03	5374	26.38	19017	90.44	36648.1	1389.37	73.2	86.02	0.25	2.29	1.1	14.61	3.54	15.3522	6.9598	18.0962	11.6041	13.2552	15.589	1.3104	13.0887	12.3432	13.2733	13.7946	14.3479	8.9309	12.7421	10.3739	0	7.709	5.7747	7.5078	8.8039	18.1053	13.9933	13.6155	14.2575	12.5894	12.2752	13.3562	15.9219	18.4848	12.842	9.8288	5.5591	14.0587	12.9757	11.4543	9.0593	3.8528	13.2289	16.5639	14.4733	12.2304	6.0261	10.8985	15.7961	14.0485	14.6082	0.03	0.0747	0.0469	0.0521	0.0559	14.9964	14.4754	15.6273	14.1401	0	17.2065	13.0285	16.7139	16.6272	14.1669	14.6423	10.8089	14.7581	10.5959	4.8605	10.5337	13.1175	14.4122	13.8902	8.8108	13.9632	14.3458	14.9224	13.6811	16.4219	0.0012	11.4411	11.6068	12.4357	15.7068	15.8501	8.9907	18.5214	15.7083	15.6791	13.4654	11.8327	13.0882	14.7093	9.1462	14.0797	5.2715	11.2121	12.5177	11.6014	11.3039	8.8401	11.0801	0.0205	7.9756	6.8841	3.9973	9.4062	12.3223	11.1451	0.0808	13.7658	16.2726	17.9712	13.2483	13.9769	16.1445	6.2455	11.4051	10.4171	13.3116	14.5507	0.0432	10.0367	15.3836	8.96012	20.3967	21.2862	15.2357	14.9597	9.02095	17.7384	15.5719	15.2821	18.3174	15.4941	16.285	13.2729	12.7779	1.44269e-06	11.5601	10.4029	11.976	12.9566	15.0624	14.6687	13.3224	14.7979	13.6807	12.6714	14.1411	14.9736	16.459	14.0342	19.4908	10.6212	13.8164	13.4414	12.6372	9.24226	7.14312	16.2034	11.6833	16.0598	12.0424	12.3607	15.3002	13.3252	14.3367	19.3815	13.2354	0.045863	13.8922	13.3169	16.0489	18.2416	15.6102	15.8295	16.8138	1.44269e-06	16.1992	13.2836	15.5737	16.3114	14.8493	13.6227	18.0579	13.0428	14.1263	15.1444	10.6801	12.7871	11.9118	13.8352	10.1531	13.3527	14.6522	13.9099	20.309	14.3999	12.3139	13.4871	13.2664	11.3754	14.4703	13.8071	14.8448	15.3915	14.9795	15.4403	13.7087	20.2202	12.3019	13.0402	11.8984	13.7535	7.47827	11.3983	12.7288	11.9541	11.0809	10.5982	11.6026	9.5601	10.3527	9.72622	6.38066	12.9977	12.5721	16.4301	14.7166	13.8259	13.1968	21.7898	14.4763	19.1265	14.9177	11.3048	13.9939	9.27878	10.4459	11.9863	16.7568	13.8663	12.96	4.68	17.69	20.28	12.55	13.14	6.24	13.55	12.65	12.62	16.41	14.28	13.4	12.73	9.1	0	7.24	7.1	8.19	10.25	16.33	13.5	12.5	13.29	11.86	11.15	11.43	12.29	15.96	13.46	12.55	5.27	11.51	11.98	9.63	7.73	1.12	15.07	13.21	13.52	11.37	7.04	12.54	13.4	11.46	16.64	0.02	0.04	0.02	0.03	0.03	13.95	12.8	13.82	13.12	0	12.61	11.61	13.52	13.85	13.21	13.23	10.68	13.47	11.08	14.24	0.04	11.67	12.36	11.85	8.45	12.86	13.41	11.93	14.59	12.7	0.02	12.47	6.08	10.95	13.32	13.54	7.52	15.25	13.51	12.85	12.29	10.29	10.99	11.88	7.06	14.12	3.7	9.25	11.2	9.7	10.17	7.45	8.15	0.01	9.46	7.08	3.84	10.48	11.17	12.07	0.04	12.33	14.01	18.38	13.19	14.67	13.11	6.49	9.98	8.78	11.22	13.96	10.64	11.62	195	-1	0	0	2	0	0	1	5	1	-1	0	0	4	0	-1	1	0	0	3	-1	1	0	0	0	9	-1	0	1	1	1	2	0	2	1	1	-1	2	0	0	-1	0	0	15	2	1	1	-1	1	16	11	6	17	0	0	19	190	34	5	0	52	5	72	2	1	6	6	0	0	6	14	1	42	220	2	26	127	22	-1	17	2	3	0	0	2	4	1	-1	-1	-1	0	2	2	2	16	4	0	0	0	0	1	0	2	-1	0	1	0	-1	-1	0	0	170	4	4	1	0	0	0	0	1	5	0	88	-1	0	0	-1	47	0	2	0	184	3	11	5	2	2	1	33	1	46	1	0	-1	2	2	0	5	1	145	4	1	2	4	1	-1	1	0	1	0	2	-1	-1	-1	-1	1	0	3	1	1	0	0	-1	0	3	-1	0	51	3	1	1	-1	0	0	0	1	0	0	1	-1	2	0	-1	0	0	0	0	0	1	0	2	1	0	0	0	0	0	-1	0	0	0	-1	0	-1	0	0	0	26	1228	0	14	-2	2	10	23	1	0	2	7	3	-1	2	2	0	3	15	-2	1	-2	4	-1	106	8	4	5	3	0	2	-2	6	0	-3	-2	4	-4	9	9	-5	245	613	28	164	18	973	356	73	69																																																																																																																																																																																	1289.02	356.347	Reactive	94.4	Positive	2,500.00	16483.7	12797.5	37464.8	1	1	1	1	21227.9
LIS.VAI.3.0059	Case	Y	Y	543		36-40	Female	No	No	Yes	Good	80	3	Pfizer	Pfizer	Pfizer					4	3	4	5	16	4	3	3	4	14	2	4	3	3	12	3	3	4	3	13	4	4	4	4	16	6	5	4	5	1	15	1334400	1548400	3250600	383763	551802.64	185953	447.17	203.91	44.12	2.26	95.61	26.42	320.66	31.65	22.55	0.68	38.58	5.81	19.18	0.59	0.17	0.74	3.83	0.77	6.23	188.58		2.58	67.41	2.11	37.23	1.5		348.15	15.75	18.76	66.82	810.96	237.1	100.5	348.82	10.77	917.96	3074.14	16.74	87.04	5134.24		1237.69	11346.1	21.08	42.67	0.7	33.75	871.48	233.23	783.94	63.92	284.02	686.29	88.42	75.8	58.81	317.24	91.09	5.04	5023.7	3.02	62.68	29.46	18.42	11.02	451.92	23.66		665.38	497.13	19.56	19.97	3.41		30.98	70.59	2.76	50	39.19	140.16	2043.94	15.95	101.81	97.62	7094.48	4.95	63.62	1771.31	13.69	278.85	184.11	195.65	10.84		16798000	2870400	31333.3	70318.4	803.9	1169.3	411.26	1620100	770459	19750.3	7179.71	144217	1441300	1645700	34719000	116695		8273100	1082700	3021.89	9567000	738.99	3385.77	45641.6	37359.8	3758.91	14410.9	42893.1	886.55	8625.7		1950.11	987.33	2471.64	21.34		9.18		34723.4	65.34	3852.47	17649.5	102118	6039.69	1851.27	80525.6	915632	774.85	75.55	2021.53	98079.9	89145.9	26638.1	1546.84	388.05	31.19	270.26	72.26	16.93		14.67	287.94	6.37	15.35	2.53	1.44	24.31	72741.2	61795	23.61	11276.2	608.33	193.49	20532.2	25.41	241.73	7151.21	70.39	35494.6	659.31	33325.2	1431.16	26.28	63.31	0.11	2.31	1.17	22.74	1.38	15.2259	6.6665	19.0404	12.2915	12.9812	14.5006	2.781	12.162	11.909	12.5203	13.3027	14.4977	8.3461	13.0751	10.316	0.0002	0.0015	5.2978	6.9398	8.3913	17.1035	14.8206	13.3444	15.4387	13.7252	13.1855	12.8203	14.8987	16.5217	0	9.5765	5.3246	13.7169	12.8461	11.0031	7.201	1.1825	9.7397	15.3393	13.9629	11.7645	5.7104	10.4187	13.8144	7.9143	13.7172	0.0254	0.061	0.0228	0.045	0.0319	11.5494	14.0054	14.6037	14.0178	0	16.3103	12.3116	13.871	14.1272	13.1011	14.759	9.0251	14.2374	9.7773	0	7.3114	10.6108	13.3609	13.3423	8.5245	13.355	13.5818	13.8249	12.2926	15.1021	0.0368	11.2904	10.765	12.3558	14.7657	15.0044	4.7582	18.3612	14.8784	14.4032	13.07	11.4516	13.2752	13.203	7.6391	13.0504	5.6793	10.9181	11.6503	11.0999	11.1594	8.5369	10.744	0.0034	7.5314	6.8948	3.3634	8.8397	12.0703	10.6893	0.041	13.3605	15.8975	18.3923	11.9365	13.6354	14.4844	7.2767	10.6719	10.4681	13.0627	14.5481	4.1618	9.7469	18.1807	8.23984	18.7982	23.6549	13.7173	14.007	8.05085	14.4547	14.2121	13.3007	18.1305	13.935	16.5454	12.5078	11.2873	0.000146426	9.63929	10.0635	12.0118	12.9178	14.4395	13.9094	13.2287	14.1953	16.7119	12.4233	12.8765	14.0265	15.9932	16.1801	13.3843	9.29268	13.7944	13.2092	15.8221	7.80051	8.48551	16.4762	13.6049	14.4648	11.3413	10.1943	13.2971	12.9147	11.5445	18.106	12.5086	0.0372044	12.4757	13.0672	13.175	15.2636	13.9261	16.2099	15.3801	1.44269e-06	16.4671	11.1017	14.9131	15.1427	14.7861	14.6286	14.5399	14.371	10.7926	14.4723	9.133	14.2741	11.1233	13.2879	10.1232	14.7816	11.9917	16.906	17.7241	12.7687	12.6209	14.2479	11.6582	13.8072	13.3061	13.2196	13.0768	15.6384	16.5211	15.09	12.9016	14.4428	12.9717	11.0483	8.8383	12.9492	6.5806	11.4772	12.6008	11.1254	10.1893	10.4614	12.3141	10.215	10.0169	10.3366	5.615	10.6892	12.4227	15.6779	14.4397	15.1424	12.8472	19.593	11.1239	16.0583	15.0892	9.41118	19.5056	9.18349	9.98957	12.5592	12.0413	13.6632	16.17	8.19	18.24	22.52	18.49	19.11	11.8	18.45	17.43	16.46	21.1	19.39	15.05	16.57	13.18	0	13.11	10.9	10.67	14.96	19.12	15.55	16.54	16.2	15.49	14.25	15.42	14.71	18.56	15.73	12.52	8.99	15.55	14.9	14.79	11.2	9.19	15.91	14.68	16.22	13.78	11.18	13.18	15.06	14.75	15.88	0.05	0.06	0.06	0.07	0.07	16.13	15.37	16.83	15.79	0	16.17	13.88	17.07	16.46	16.72	15.83	12.57	16.12	14.79	13.94	0.05	14.62	14.23	14.85	11.18	16.42	15.91	15.53	14.81	15.17	10.75	13.91	13.18	13.47	15.96	16.15	11.21	16.99	18.16	17.09	15.47	12.99	13.88	15.14	10.11	16.29	7.43	13.76	14.81	13.97	12.82	11.91	12.7	10.62	12.1	10.96	6.79	11.81	14.55	14.3	10.93	14.79	16.12	19.3	16.14	16.15	15.8	10.19	13.86	10.3	13.28	15.73	14.47	16.52	0	-1	1	0	0	-1	0	1	0	-1	0	-1	0	0	1	0	-1	0	-1	16	0	0	0	2	-1	-1	1	1	0	0	1	0	0	0	0	0	-1	3	0	1	-1	1	2	-1	0	-1	0	-1	0	7	0	18	0	0	4	0	31	3	-1	0	18	2	13	5	0	3	0	0	16	0	-1	38	0	37	-1	1	54	9	0	1	2	3	0	1	1	0	2	-1	2	0	0	2	1	1	8	1	-1	-1	0	0	-1	0	2	0	0	0	1	-1	0	-1	1	10	0	0	1	68	7	0	0	120	70	2	0	7	-1	2	0	18	0	12	0	71	3	0	14	3	6	0	6	4	29	0	0	0	-2	93	0	10	0	1	6	1	8	4	0	-1	0	0	0	2	1	-2	0	2	-1	2	0	2	1	13	13	1	0	0	0	0	0	66	0	230	1	-1	0	0	1	0	1	0	-1	0	1	0	1	1	2	5	0	1	0	0	0	1	0	1	0	0	0	-1	0	0	1	1	0	-1	1	-1	0	26	977	0	1	-1	0	-1	15	4	11	-3	-2	-4	-2	4	2	-1	27	3	0	-8	-3	-4	4	391	19	9	-4	1	6	-4	1	-3	1	-3	1	5	-2	2	-1	-2	18	543	12	33	8	262	105	447	218	4.63	0.0941558	65.569	1.33341	0.931	0.0189328	12.3396	0.250938	0.0395086	0.000803447	3.15337	0.064127	0.438984	0.00892719	3.61796	0.0735749	5.46218	0.111079	0.436527	0.00887722	1.84685	0.0375575	0.239888	0.00487837	0.0224437	0.000456415	0.648022	0.0131782	7.76794	0.157969	26.2	15.0388	0.305829	29.5166	7.73334	4.43894	0.0902704	4.7615	1.24751	0.716072	0.0145621	20.8819	5.47107	3.14039	0.0638631	20.8034	5.4505	3.12859	0.063623	0.46495	0.121817	0.0699229	0.00142195	0.70016	0.183442	0.105296	0.00214129	4.68	1.22616	0.703816	0.0143128	69	39.606	0.805428	40.4319	27.898	16.0135	0.32565	0.195791	0.135096	0.0775449	0.00157695	2.08462	1.43839	0.825635	0.0167901	32.8351	22.6562	13.0047	0.264463	3.40871	2.35201	1.35005	0.0274547	0.472448	0.325989	0.187118	0.00380523	3.18809	2.19978	1.26268	0.0256778	4.09356	2.82456	1.6213	0.0329707	1.25496	0.865922	0.497039	0.0101078	2.93	2.0217	1.16046	0.023599	0.83	0.18011	0.132921	0.00293161	8.93	1.93781	1.4301	0.0315413	15.39	3.33963	2.46465	0.0543584	12.16	2.63872	1.94738	0.0429499	12.118	2.62961	1.94065	0.0428015	0.073	0.015841	0.0116907	0.000257841	0.5	0.3695	0.272691	0.00601427	4.87	3.59893	2.65601	0.058579	3.92	2.89688	2.1379	0.0471519	29.01	21.4384	15.8215	0.348948	5.05	3.73195	2.75418	0.0607442	26.81	19.8126	14.6217	0.322485	0.31	0.22909	0.169068	0.00372885	17.3	0.91863	0.0186813	7.65	0.406215	0.00826079	8.53	0.452943	0.00921106	9.14	0.485334	0.00986976	76.7	4.07277	0.0828239	2.07722	0.1103	0.00224307	0.026	0.05	5.64	18.2196	Reactive	54.8	Positive	2,500.00	16918.1	17548.1	14584.3	0	0	1	0	13051.4
LIS.VAI.3.0061	Case	Y	Y	844	530	26-30	Female	Yes	Yes	Yes	Very good	30	2	Moderna	Moderna					1	2	2	5	3	12	2	3	3	2	10	3	1	1	1	6	4	4	4	4	16	3	3	3	3	12	3	3	3	2	1	9	323488	2552400	798206	909904	148016.96	709058	154.62	130.23	319.39	10.16	657.6	58.85	558.37	37.7	22.55	18.34	52.34	7.27	6.44	4.42	0.72	9.98	4.16	17.37	67.85	5.35	28.06	8.55	125.38	121.81	336.33	3.77	10.1	951.05	31.01	76.95	541.59	892.6	188.38	87.99	145.38	72.54	342.43	1704.19	61.92	19.09	5934.78	24838.2	978.45	7250.97	14.91	193.08	132.57	59.03	1804.06	216.53	771.73	265.35	449.6	1209.38	1048.52	94.32	307.95	267.98	40.95	10.3	11080.5	16.38	314.76	249.52	182.4	89.87	952.13	726.79	104.39	2080.94	4529.45	83.72	64.53	141.16	161.7	870.06	127.16	126.02	65.2	32.23	104.12	2340.09	7.13	153.8	414.17	4533.74	33.7	900.47	3029.81	13.27	283.15	21.62	557.29	35.62	1.91	28381000	3077600	8627.33	21846.8	1181.55	1323.67	293.92	389007	261292	21051.5	16684.8	159587	1677000	1240700	13913000	110022		2144000	1061000	2544.22	5412400	986.3	2017.04	30944.8	35422.2	4131.15	14324.3	28664.2	3668.11	6224.1	2.25	1410.48	621.85	2816.72	50	6.45	167.53	1.16	18831.2	50.13	1907.87	5430.87	167550	5818.83	1048.27	6118.01	235773	1673.21	55.4	1093.32	122433	107842	25499	927.92	312.73	61.95	118.57	94.99	16.84	10.5	3.3	5394.44	2.72	274.79	3.45	0.86	138.94	53019.8	53876.6	9.81	7638.33	751.63	761.54	11885.7	77.65	1338.75	3535.51	151.93	24041.3	1616.8	26477.3	1191.35	73.2	78.24	0.23	12.87	1.32	16.25	0.92	17.5077	9.9182	21.346	14.4679	16.5057	17.3461	3.9481	16.2419	15.1204	14.9743	15.9907	17.6787	11.7978	14.9741	14.0588	0.0004	10.0316	8.6445	10.5092	12.185	19.7509	16.2919	16.3245	17.5635	15.5795	15.617	16.0317	18.3151	19.4586	14.313	12.6248	7.4536	16.8084	15.2229	14.3867	11.3417	7.381	14.4591	17.7986	16.8118	13.633	8.7886	13.6565	15.2753	16.9218	17.1928	0.0292	0.0995	0.0535	0.0507	0.1188	17.4584	18.4647	17.9374	15.9599	1.4405	18.7653	13.0533	18.3955	19.2369	18.3443	17.729	11.9879	17.575	13.1659	6.1694	0.0511	15.0383	13.6108	16.7498	11.2566	16.4946	15.2888	17.3651	16.3445	16.1186	15.0882	14.0281	13.6391	15.3967	18.4549	17.3308	11.5421	21.0976	18.104	18.1367	15.9429	14.4629	15.1179	16.1853	12.1751	16.1499	7.467	13.4961	15.7194	13.8298	13.471	13.1693	12.9117	11.0181	11.8427	9.6998	6.267	11.7194	14.9503	12.9363	0.0611	15.1025	17.5857	19.8672	16.3644	15.6551	17.528	9.3626	13.6587	9.829	12.8642	15.8972	15.4589	12.6591	14.8841	8.85388	21.4931	19.2635	12.6192	13.0444	7.59854	15.9161	12.7561	12.773	15.6501	12.9983	16.904	10.2333	12.5491	9.91062	12.984	10.966	13.4149	14.24	14.3182	13.2678	13.6867	15.633	13.455	12.6593	14.2347	14.2733	17.2051	13.7488	11.3804	11.6123	14.2333	13.6193	12.4013	8.78438	6.50725	17.2015	12.8023	16.3074	10.5837	12.9896	18.5296	10.5122	13.9063	14.099	13.7398	14.2651	13.9209	14.9905	18.7595	14.7372	14.9881	13.4126	17.5241	0.123903	15.4628	11.8851	14.9149	14.9717	14.1325	14.268	14.7619	14.3547	14.9429	12.2144	10.7138	12.9102	10.4617	12.7644	11.3476	14.3104	12.1252	15.7114	16.4731	13.4772	13.9223	13.4073	12.9259	12.2955	14.5123	13.8505	13.0945	15.5619	15.2838	15.1422	13.7094	12.4758	15.8664	12.6988	10.2141	14.6174	9.32839	10.5013	13.3815	11.6625	11.7998	10.4631	9.69752	9.93323	9.86617	11.572	7.59055	11.0992	12.2957	16.8817	17.3582	12.1651	13.3408	18.42	15.3804	16.493	15.2844	10.808	13.9742	9.15377	10.0302	12.782	16.3029	12.1297	13.37	7.71	18.38	15.79	9.63	11.2	1.72	12.53	12.16	13.17	12.55	12.27	12.7	11.5	10.05	0	0	8.71	9.4	10.7	16.62	13.35	13.7	13.61	12.29	11.56	12.02	12.89	15.8	13.03	11.39	5.25	12.11	12.2	10.44	8.25	5.27	18.04	11.29	13.66	11.75	7.23	11.67	13.5	12.03	12.53	0.03	0.06	0.04	0.04	0.05	14.04	12.95	14.21	17.56	0	16.65	14.06	14.09	14.28	13.64	13.88	11.65	13.78	12	12.41	0.07	12.63	12.79	12.28	9.25	13.12	14.22	14.48	14.56	14.29	0.02	12.28	11.57	11.7	13.41	13.95	8.85	14.97	14.1	13.23	12.35	11.52	13.09	14	10.21	14.34	6.27	11.44	11.43	10.27	10.23	8.63	10.17	0.01	8.84	7.74	5.53	9.29	11.18	11.65	0.05	13.27	13.67	17.7	13.07	14.88	13.02	7.82	11.62	8.23	11.84	14.39	16.54	11.34	0	0	-1	1	1	0	-1	0	0	-1	0	-1	0	-1	-1	3	4	-1	0	0	0	0	0	0	3	1	0	-1	0	-1	0	0	0	1	-1	1	-1	1	1	0	0	5	2	0	0	-1	0	-1	-1	-1	172	0	90	2	-1	3	200	13	43	2	25	6	3	-1	0	-1	1	0	-1	3	-2	0	0	34	-1	12	67	19	-1	14	3	0	0	2	0	-1	-1	0	1	-1	0	0	0	1	0	0	-1	-1	0	0	0	0	-1	1	0	-1	-2	0	2	1	0	0	-1	0	-1	1	0	0	0	-1	0	0	-1	0	1	8	2	8	0	0	-1	-1	0	-1	1	0	-2	2	0	1	-1	0	-1	-1	0	1	0	3	2	2	0	4	1	5	0	0	0	2	12	0	0	3	0	0	4	1	-1	2	0	2	0	0	0	-1	1	1	0	4	-1	0	1	0	0	-1	-1	0	0	1	0	0	0	2	-1	1	0	1	0	0	1	2	0	1	0	1	0	0	0	0	0	0	-1	0	-1	2	-1	-1	0	25	990	-2	-1	-1	4	-2	2	-1	-7	-2	0	0	-2	-2	1	-2	0	4	0	-2	3	-1	-7	3	2	-7	10	1	0	-3	-2	6	4	-4	3	1	0	1	3	3	12	16	-2	37	171	718	297	8	8	2.11	0.0129179	50.3119	0.308021	1.58814	0.00972297	5.876	0.0359743	0.178287	0.00109151	4.00373	0.0245118	0.90174	0.00552067	4.97245	0.0304425	16.1416	0.0988227	1.39234	0.00852424	1.17393	0.00718711	0.385269	0.00235871	0.0128194	7.84832e-05	0.490415	0.00300244	18.7693	0.11491	36.5	15.476	0.0947478	46.7466	17.0625	7.2345	0.0442913	1.77555	0.648076	0.274784	0.00168229	11.8525	4.32617	1.8343	0.01123	14.6551	5.3491	2.26802	0.0138853	0.97202	0.354787	0.15043	0.000920967	2.37811	0.86801	0.368036	0.00225321	3.15	1.14975	0.487494	0.00298455	58.1	24.6344	0.150818	21.1611	12.2946	5.21291	0.0319147	0.22714	0.131968	0.0559546	0.000342567	1.10411	0.641485	0.27199	0.00166519	42.9149	24.9335	10.5718	0.0647232	7.64042	4.43908	1.88217	0.0115231	0.436803	0.253782	0.107604	0.000658776	6.80362	3.9529	1.67603	0.0102611	4.9096	2.85248	1.20945	0.00740455	1.35014	0.784431	0.332599	0.00203625	2.81	1.63261	0.692227	0.00423798	0.42	0.14364	0.112183	0.000752254	5.17	1.76814	1.38092	0.00925989	9.61	3.28662	2.56685	0.0172123	11.53	3.94326	3.07969	0.0206512	7.853	2.68573	2.09755	0.0140654	0.113	0.038646	0.0301825	0.000202392	0.76	0.45372	0.354355	0.00237617	8.25	4.92525	3.84662	0.0257939	9.26	5.52822	4.31754	0.0289517	31.43	18.7637	14.6545	0.0982671	7.63	4.55511	3.55754	0.0238555	18.545	11.0714	8.64674	0.0579816	0.235	0.140295	0.10957	0.000734736	19.7	0.44916	0.00274987	15.8	0.36024	0.00220548	6.12	0.139536	0.000854273	11.5	0.2622	0.00160525	61.3	1.39764	0.00855669	5.6759	0.129411	0.000792282	0.027	0.013	124.593	59.2643	Reactive	211	Positive	2,500.00	15877.2	16360.7	215750	0	0	0	0	13411.3
LIS.VAI.3.0063	Case	N	N	864		51-55	Female	No	No	Yes	Fair	80	2	Moderna	Moderna						3	3	4	4	14	3	3	3	3	12	3	2	3	2	10	3	4	3	3	13	2	2	2	2	8	5	3	3	4	3	13	979656	2741600	6317600	180720	617634.45	615813	16.08	351.11	53.89	8.8	118.66	31.68	255.25	103.19	22.55	0.6	46.49	17.7	5.47	1.38	0.35	0.91	4.54	0.24	1.73	0.66	10.21	3.19	61.24	0.85	17.56	3.04	5.71	594.8	140.09	9.43	99.41	1388.55	135.74	44.51	157.61	9.51	427.77	2189.38		34.18	909.18	16720.5	1418.93	944.25	55.95	23.86		4.39	1100.2	305.22	819.27	102.29	290.22	253.56	137.98	110.49	55.07	189.44	91.25	6.84	3400.06	8.06	409.81	11.83	7.01	2.36	208.27	33.38	3.3	656.44	66.35	15.29	20.49	6.34		29.16	74.94	18.6	41.56	30.73	119.83	1734.64	7.03	141.12	444.81	9622.15	34.91	1109.38	1277.83	5.32	111.5	48.37	240.48	48.03	0.43	88284000	2395900	6630.01	19056.2	778.42	672.06	438.9	209639	215053	25296.9	21183.4	108012	1642500	1184300	9278300	102734	3876100	205385	1089900	2057.95	5130500	1008.34	2167.35	13379.9	27186.3	5297.26	6723.14	33872.3	2160.22	7203.38	0.63	2822.39	629.28	1009.65	21.34	1.95	81.79	0.02	26693.6	17.94	24034.8	7602.24	166481	11225.1	3032.25	1705.34	52540.1	822.39	166.79	1023.63	120095	122049	21717.7	2603.73	192.42	47.85	167.21	40.95	9.44	1.78	17.45	533.78	92	58.88	12.7	1.47		105224	49933.6	49.5	10738.4	898.9	734.6	12177.6	62.31	594.38	5065.03	111.85	139629	2370.56	24293.6	965.01	49.73	68.1	0.49	1.59	1.06	19.59	0.9	17.4914	9.9618	20.9775	14.7144	15.8738	18.5292	4.9896	16.0141	15.038	15.7853	16.5209	17.2182	12.1725	15.4195	13.4105	0	8.6267	7.7306	9.9921	12.3649	18.8833	17.5873	15.7719	18.0124	16.2888	15.0296	16.0459	17.9906	20.5365	14.408	13.0303	7.4627	17.0492	14.281	14.3723	11.1172	8.888	15.9326	17.3099	17.0236	14.032	7.6112	13.0175	16.272	16.0686	16.9218	0.0421	0.0921	0.0559	0.0667	0.0761	17.2184	18.3704	17.9497	15.9036	0	18.9348	14.0306	18.3729	18.3725	17.9115	17.5223	10.8487	17.532	13.1141	4.4715	0.0456	15.3242	13.6555	17.1404	10.7738	17.0555	14.5291	16.4249	16.0613	15.5518	14.2587	13.9432	13.5051	13.5933	17.1388	17.5263	11.3119	19.4725	17.6555	17.2831	16.3436	13.4053	14.094	15.6569	12.136	14.2595	7.247	13.1833	15.5622	14.008	13.5287	13.228	13.0918	10.5615	11.8471	9.6958	5.6529	11.6695	14.505	12.5104	0.0663	14.5375	17.6523	21.1178	15.955	16.3817	17.6284	9.509	12.8113	10.9376	13.1923	15.7356	16.2502	12.7612	14.5501	8.17166	19.2655	19.0724	12.9999	13.8643	9.59164	15.7187	13.8745	14.9982	15.2187	14.283	15.9998	12.0054	11.4948	4.47229e-05	12.9748	10.8143	12.5472	13.6835	15.9303	14.4346	13.713	15.1838	14.3587	13.6232	13.7655	14.6469	17.03	15.9681	11.5347	11.5729	14.4556	12.8414	13.0382	10.9677	8.4812	15.8862	14.2474	15.2321	12.2359	14.3985	15.7789	14.8036	14.0813	14.4342	7.55914	0.0601083	12.5808	15.2112	13.6305	15.1151	14.9719	15.9865	15.4426	1.44269e-06	15.253	11.826	16.1401	15.1592	15.3641	14.6567	12.9386	15.2726	13.2294	14.1881	11.5155	13.7261	10.623	13.4568	10.3544	15.1095	13.1207	16.9785	16.9142	12.2043	13.4299	13.5715	13.186	13.6745	14.6009	13.5539	13.7873	16.3015	15.4153	15.7148	13.2382	14.1835	13.443	12.6409	9.7559	15.9556	9.19431	13.003	13.0761	12.3377	11.8488	11.2583	11.0059	10.3507	10.0674	9.35727	6.41846	12.0517	13.0494	17.4894	13.839	13.5695	14.6954	19.7484	13.1087	16.9981	15.674	11.3299	13.1299	8.86935	10.5926	13.0474	15.0112	13.9945	15.03	6.57	18.46	23.53	14.38	15.88	7.56	14.59	14.6	14.32	19.26	16.91	13.42	13.41	11.18	0	11.73	9.41	10.41	12.27	17.98	15.03	15.22	15.33	13.99	13.09	13.82	14.58	17.91	14.76	11.6	7.1	13.55	14.02	11.87	10.05	8.01	15.19	14.37	15.22	13.08	8.47	13.85	14.37	13.81	14.45	0.04	0.12	0.05	0.07	0.07	14.9	15.03	15.13	14.38	0	14.97	12.85	15.7	15.71	15.07	16.65	11.5	15.54	12.39	13.92	0.06	13.44	12.12	13.23	9.75	14.95	14.64	14.48	12.8	13.19	0.03	12.5	11.43	13.23	15.04	15.31	9.87	16.47	15.4	15.01	14.08	12.26	13.69	14.48	9.31	15.98	7.59	12.29	12.93	12.16	12.05	10.19	10.86	6.64	10.39	8.95	4.94	11.26	13.59	14.16	0.06	13.99	15.22	17.58	15.08	16	14.56	8.57	12.12	9.72	12.62	15.59	13.01	13.56	0	0	-1	6	-1	-1	1	-1	42	3	1	-1	1	0	55	0	1	75	44	-1	0	20	1	48	0	31	0	13	0	0	0	1	0	0	-1	5	-1	1	4	-2	7	2	0	6	0	0	8	1	2	0	2	103	0	-1	-1	-1	5	13	2	0	9	0	0	2	13	3	1	0	3	107	0	4	0	1	-1	11	2	1	15	2	2	1	0	-1	0	-1	0	0	0	-1	0	4	-1	1	-1	1	-1	0	0	0	0	9	1	0	0	0	0	-1	0	1	0	1	1	5	0	134	1	0	0	1	212	0	55	0	2	25	1	25	1	78	1	42	2	8	17	3	-1	1	0	7	-2	0	1	-2	3	36	0	19	1	0	0	1	0	0	1	1	0	1	0	1	3	0	-1	0	0	-1	-1	1	1	1	0	0	0	-1	0	0	0	0	-1	0	3	-1	-1	0	0	2	0	0	-1	1	0	0	-1	-1	0	0	0	2	1	0	0	2	0	1	0	0	0	0	-1	-1	-1	-1	0	-1	0	0	0	10	865	0	-3	-4	4	-4	95	1	351	0	0	1	-1	0	0	-2	12	-4	0	13	14	1	6	11	2	3	6	5	6	3	2	4	2	-1	0	-3	1	7	10	-1	374	658	14	26	0	317	165	4	0	3.06	0.050892	33.3821	0.555191	2.21788	0.0368864	15.1604	0.252138	0.436837	0.0072652	19.2862	0.320756	9.47966	0.15766	29.271	0.486818	3.78974	0.0630285	0.993278	0.0165196	5.97495	0.0993716	0.193659	0.00322081	0.00847312	0.00014092	0.724452	0.0120486	10.8038	0.179682	18.9	5.2731	0.0876989	11.4775	2.16925	0.605222	0.0100657	10.5732	1.99833	0.557535	0.00927258	17.6868	3.34281	0.932644	0.0155111	36.4942	6.89741	1.92438	0.032005	2.10103	0.397095	0.110789	0.00184258	1.13412	0.214349	0.0598033	0.000994611	1.93	0.36477	0.101771	0.00169259	75.7	21.1203	0.35126	28.6594	21.6951	6.05294	0.100669	0.876821	0.663754	0.185187	0.00307992	0.886504	0.671084	0.187232	0.00311393	47.067	35.6297	9.94068	0.165327	5.49426	4.15916	1.1604	0.0192991	0.282589	0.21392	0.0596837	0.000992621	4.7554	3.59984	1.00435	0.0167038	1.39728	1.05774	0.29511	0.00490808	1.0168	0.769718	0.214751	0.00357161	2.06	1.55942	0.435078	0.00723595	0.59	0.0826	0.0498904	0.000769588	30	4.2	2.5368	0.0391316	21.74	3.0436	1.83833	0.0283574	24.31	3.4034	2.05565	0.0317097	9.224	1.29136	0.779981	0.0120317	0.144	0.02016	0.0121766	0.000187832	0.79	0.62805	0.379342	0.00585158	7.14	5.6763	3.42849	0.0528864	16.22	12.8949	7.78852	0.120142	36.98	29.3991	17.7571	0.273913	6.5	5.1675	3.12117	0.0481459	24.54	19.5093	11.7836	0.181769	0.115	0.091425	0.0552207	0.000851811	12.9	0.41409	0.00688689	3.12	0.100152	0.00166566	3.66	0.117486	0.00195395	9.62	0.308802	0.0051358	78.8	2.52948	0.0420687	5.20584	0.167107	0.00277923	0.029	0.045	0	8.24	Non-Reactive	0.098	Positive	624				1	1	1	1	3010.43

### Sheet: Table S3
Generalized linear modeling analyses results
Anti-S IgG (ELISA)
	Estimate	Std. Error	t value	p value
(Intercept)	7.9146	0.626682	12.629	< 2e-16
PVS Status	0.150992	0.213667	0.707	0.48265
Inf Status	0.515811	0.165922	3.109	0.00293
Num Vac	0.325679	0.11205	2.907	0.0052
DFV	0.0001021	0.0006075	0.168	0.86715
(Dispersion parameter for gaussian family taken to be 0.361271)
Null deviance: 29.817 on 61 degrees of freedom
Residual deviance: 20.592 on 57 degrees of freedom
(4 observations deleted due to missingness)
AIC: 119.61
Number of Fisher Scoring iterations: 2
Anti-RBD IgG (ELISA)
	Estimate	Std. Error	t value	p value
(Intercept)	6.7879	1.07184	6.333	4.07e-08
PVS Status	0.718182	0.365444	1.965	0.05427
Inf Status	0.909754	0.283783	3.206	0.00221
Num Vac	0.519448	0.191644	2.71	0.00886
DFV	0.0001683	0.001039	0.162	0.87187
(Dispersion parameter for gaussian family taken to be 1.056818)
Null deviance: 80.643 on 61 degrees of freedom
Residual deviance: 60.239 on 57 degrees of freedom
(4 observations deleted due to missingness)
AIC: 186.16
Number of Fisher Scoring iterations: 2
Anti-N IgG (ELISA)
	Estimate	Std. Error	t value	p value
(Intercept)	3.20885	1.58437	2.025	0.0475
PVS Status	0.595962	0.540188	1.103	0.2746
Inf Status	2.12633	0.41948	5.069	4.52e-06
Num Vac	0.437378	0.283283	1.544	0.1281
DFV	0.003087	0.001536	2.01	0.0492
(Dispersion parameter for gaussian family taken to be 2.30913)
Null deviance: 226.94 on 61 degrees of freedom
Residual deviance: 131.62 on 57 degrees of freedom
(4 observations deleted due to missingness)
AIC: 234.62
Number of Fisher Scoring iterations: 2
gp42 (ELISA)
	Estimate	Std. Error	t value	p value
(Intercept)	-0.08862	0.61444	-0.144	0.886
PVS Status	0.39235	0.2689	0.063	0.95
Inf Status	0.08862	0.12588	-0.488	0.627
Num Vac	-0.06145	0.35005	1.121	0.267

### Sheet: Table S4
Two group autoantibody analysis results
Antigen	p-value	BH_p	is_sig_BH	diffs	l10	type
IgA_ACE2	0.00987781	0.0320802	1	0.474155	1.49376	tr
IgA_Aggrecan	0.530132	0.66579	0	0.156835	0.176663	lo
IgA_Albumin	0.0281758	0.0673934	0	0.51362	1.17138	lo
IgA_α Fodrin	0.0271447	0.0671974	0	1.08547	1.17265	lo
IgA_Amyloid ß(1-40)	0.230058	0.346556	0	0.766261	0.460226	lo
IgA_Amyloid ß(1-42)	0.350016	0.482123	0	0.3637	0.316842	lo
IgA_AQP4	1.69E-06	9.97E-05	1	2.16503	4.00126	tr
IgA_ß2-Glycoprotein 1	0.0433584	0.0947462	0	0.385863	1.02344	lo
IgA_BAFF	0.0568533	0.113707	0	0.451694	0.944215	lo
IgA_BCOADC-E2	0.0067042	0.0275964	1	0.689775	1.55915	tr
IgA_BPI	4.26E-07	5.03E-05	1	0.968236	4.29839	tr
IgA_Calprotectin/S100	0.0133721	0.0397793	1	0.859688	1.40034	tr
IgA_CD4	0.0338419	0.076306	0	0.591763	1.11744	lo
IgA_CD40	0.0669094	0.129431	0	0.246324	0.88796	lo
IgA_CENP-A	0.795307	0.866272	0	-0.0225382	0.0623455	lo
IgA_CENP-B	0.0480686	0.101894	0	0.538787	0.991852	lo
IgA_Collagen I	0.907587	0.931263	0	0.115438	0.0309276	lo
IgA_Collagen II	0.000109983	0.002163	1	-1.30434	2.66494	tl
IgA_Collagen III	0.0036586	0.0177417	1	0.429244	1.75101	tr
IgA_Collagen IV	0.000124695	0.00232326	1	0.759154	2.6339	tr
IgA_Collagen V	0.00509525	0.0222682	1	0.511749	1.65232	tr
IgA_Complement C1q	0.71013	0.790523	0	-0.0586433	0.102086	lo
IgA_Complement C3	0.00766548	0.028564	1	0.498544	1.54418	tr
IgA_Complement C4	0.00212073	0.0123072	1	0.632744	1.90984	tr
IgA_Complement C5	0.00181781	0.0110949	1	0.538212	1.95488	tr
IgA_Complement C6	0.0281758	0.0673934	0	0.690972	1.17138	lo
IgA_Complement C7	0.689337	0.779633	0	0.135502	0.10811	lo
IgA_Complement C8	0.10906	0.190184	0	0.380595	0.720826	lo
IgA_Complement C9	0.335646	0.473381	0	0.209795	0.324789	lo
IgA_CRP	0.00147467	0.0106537	1	0.716755	1.9725	tr
IgA_Cytochrome C	0.00019528	0.00276516	1	0.655597	2.55828	tr
IgA_DFS70	0.0326379	0.0750247	0	0.42539	1.1248	lo
IgA_dsDNA	1.30E-05	0.000417073	1	1.12894	3.37979	tr
IgA_EJ	0.00316263	0.0159939	1	0.705877	1.79605	tr
IgA_FACTOR B	0.00533692	0.0224913	1	0.517079	1.64799	tr
IgA_FACTOR H	0.239963	0.356919	0	0.264602	0.44743	lo
IgA_FACTOR I	0.487108	0.622513	0	0.186722	0.205851	lo
IgA_FACTOR P	0.827939	0.890853	0	0.239776	0.0501941	lo
IgA_Fibrinogen Type I-S	0.165067	0.266821	0	0.197694	0.57378	lo
IgA_Fibronectin	0.314802	0.445759	0	0.183873	0.3509	lo
IgA_GAD65	0.364764	0.498558	0	0.250927	0.302284	lo
IgA_GBM	0.0975964	0.173614	0	0.28829	0.760416	lo
IgA_Genomic DNA	1.66E-08	2.94E-06	1	1.47358	5.53234	tr
IgA_Gliadin	0.0303376	0.0711226	0	0.762507	1.14799	lo
IgA_GP2	0.0448839	0.0962965	0	0.462106	1.01639	lo
IgA_gp210	0.0969643	0.17336	0	-0.13755	0.76105	lo
IgA_H/K-ATPase	0.00766548	0.028564	1	0.517511	1.54418	tr
IgA_Histone	0.0514376	0.106485	0	0.280613	0.972712	lo
IgA_Histone H1	0.0514376	0.106485	0	0.298194	0.972712	lo
IgA_Histone H2A	0.000172064	0.00276516	1	0.498526	2.55828	tr
IgA_Histone H2B	0.00286631	0.0151444	1	0.506619	1.81975	tr
IgA_Histone H3	0.00837187	0.029343	1	0.508656	1.5325	tr
IgA_HSPG	0.795307	0.866272	0	0.185831	0.0623455	lo
IgA_IA-2	0.00509525	0.0222682	1	0.495926	1.65232	tr
IgA_IF	0.0118012	0.0360139	1	0.623415	1.44353	tr
IgA_IFN-γ	0.71013	0.790523	0	-0.0114972	0.102086	lo
IgA_IL-12/NKSF	0.00112852	0.00907941	1	0.686075	2.04194	tr
IgA_IL-17A	0.000647385	0.00636595	1	0.435175	2.19614	tr
IgA_Jo-1	0.0251783	0.0645879	0	0.388965	1.18985	lo
IgA_KS	0.0233345	0.0607383	0	0.810358	1.21654	lo
IgA_KU (P70/P80)	0.0568533	0.113707	0	0.369099	0.944215	lo
IgA_La/SS-B	0.0103935	0.0328508	1	0.495073	1.48345	tr
IgA_Laminin	0.0514376	0.106485	0	0.505432	0.972712	lo
IgA_LC1	0.000857732	0.00706133	1	0.660925	2.15111	tr
IgA_LKM 1	0.379889	0.507474	0	0.416753	0.294586	lo
IgA_LPS	0.0216071	0.0575105	0	0.739279	1.24025	lo
IgA_Lysozyme	0.71013	0.790523	0	-0.138659	0.102086	lo
IgA_M2	0.000725114	0.00675501	1	0.498938	2.17037	tr
IgA_MBP	0.000819874	0.00706133	1	-0.509035	2.15111	tl
IgA_MDA5	0.27568	0.396711	0	0.123708	0.401526	lo
IgA_Mi-2	0.0103935	0.0328508	1	0.389107	1.48345	tr
IgA_Mitochondrion	0.487108	0.622513	0	0.20067	0.205851	lo
IgA_MPO	0.00837187	0.029343	1	0.377583	1.5325	tr
IgA_Myosin	0.129365	0.217038	0	0.124835	0.663464	lo
IgA_Nrp1	0.245681	0.36238	0	0.489067	0.440836	lo
IgA_Nucleolin	0.00640832	0.0266888	1	0.415485	1.57367	tr
IgA_Nucleosome	0.0108455	0.033678	1	0.378878	1.47265	tr
IgA_Nup 62	0.00837187	0.029343	1	0.41804	1.5325	tr
IgA_NXP2	0.0587589	0.116858	0	0.404646	0.932343	lo
IgA_OGDC-E2	0.257399	0.373439	0	0.161428	0.42778	lo
IgA_P0	0.0338419	0.076306	0	0.398628	1.11744	lo
IgA_P1	0.523062	0.6613	0	-0.0266303	0.179601	lo
IgA_P2	0.0177599	0.0491171	1	0.252993	1.30877	tr
IgA_PCNA	0.000757979	0.00678871	1	0.246755	2.16821	tr
IgA_PDC-E2	0.0271447	0.0671974	0	0.370359	1.17265	lo
IgA_PL-12	0.0192214	0.0519419	0	0.386452	1.28448	lo
IgA_PL-7	0.080827	0.149025	0	0.477032	0.826741	lo
IgA_PM/Scl 100	0.71013	0.790523	0	-0.0340024	0.102086	lo
IgA_PM/Scl-75	0.0118012	0.0360139	1	0.453773	1.44353	tr
IgA_PR3	2.80E-06	0.000124072	1	-0.857115	3.90633	tl
IgA_Proteoglycan	0.183092	0.28679	0	-0.239545	0.542435	lo
IgA_Prothrombin	0.44408	0.577957	0	0.13375	0.238104	lo
IgA_Ro/SS-A(52 kDa)	0.264783	0.382584	0	-0.131303	0.417273	lo
IgA_Ro/SS-A(60 Kda)	0.972039	0.977562	0	-0.00500063	0.0098558	lo
IgA_SAE1/SAE2	0.115533	0.198537	0	0.357507	0.702158	lo
IgA_Scl-70	0.532256	0.66579	0	0.252424	0.176663	lo
IgA_SLA/LP	0.000647385	0.00636595	1	-0.344988	2.19614	tl
IgA_Sm	0.409397	0.544837	0	0.635314	0.263733	lo
IgA_Sm/RNP	0.0736041	0.140085	0	0.33691	0.853608	lo
IgA_SmD	0.618442	0.737133	0	0.278206	0.132454	lo
IgA_SmD1	0.105932	0.185643	0	-0.109313	0.731322	lo
IgA_SmD2	0.0464537	0.0990639	0	0.655562	1.00408	lo
IgA_SP100	0.689337	0.779633	0	-0.0230896	0.10811	lo
IgA_SRP54	0.080827	0.149025	0	0.0541612	0.826741	lo
IgA_ssDNA	1.50E-08	2.94E-06	1	1.17561	5.53234	tr
IgA_Tau	0.689337	0.779633	0	0.0518612	0.10811	lo
IgA_Thyroglobulin	0.0448839	0.0962965	0	0.289026	1.01639	lo
IgA_TIF1 gamma	0.618442	0.737133	0	0.44979	0.132454	lo
IgA_TLR4	0.000857732	0.00706133	1	1.05423	2.15111	tr
IgA_TNF-α	0.0261458	0.0661116	0	0.405359	1.17972	lo
IgA_TPO	0.012306	0.0372334	1	0.64232	1.42907	tr
IgA_tTG	0.0271447	0.0671974	0	0.620642	1.17265	lo
IgA_U1-snRNP 68/70kDa	0.860867	0.915156	0	0.143942	0.0385049	lo
IgA_U1-snRNP A	0.0941116	0.169114	0	0.391892	0.77182	lo
IgA_U1-snRNP C	0.0151216	0.0438774	1	-1.26225	1.35776	tl
IgA_U-snRNP B/B'	0.165067	0.266821	0	0.150632	0.57378	lo
IgA_Vimentin	0.169445	0.271419	0	0.260273	0.56636	lo
IgA_Vitronectin	0.227564	0.34574	0	0.233787	0.46125	lo
IgG_ACE2	0.972039	0.977562	0	0.132563	0.0098558	lo
IgG_Aggrecan	0.202511	0.313052	0	-0.69774	0.504384	lo
IgG_Albumin	0.0713152	0.136463	0	-0.354789	0.864987	lo
IgG_α Fodrin	0.234337	0.350023	0	-0.519336	0.455904	lo
IgG_Amyloid ß(1-40)	0.0998846	0.176796	0	-0.585332	0.752528	lo
IgG_Amyloid ß(1-42)	0.197523	0.306681	0	-0.584221	0.513313	lo
IgG_AQP4	0.357343	0.490308	0	0.799771	0.309531	lo
IgG_ß2-Glycoprotein 1	0.165067	0.266821	0	-0.118471	0.57378	lo
IgG_BAFF	0.0531936	0.10948	0	-1.11301	0.960666	lo
IgG_BCOADC-E2	0.379889	0.507474	0	-0.0124768	0.294586	lo
IgG_BPI	0.342784	0.475864	0	-0.129445	0.322517	lo
IgG_Calprotectin/S100	0.608575	0.732774	0	-0.0561705	0.13503	lo
IgG_CD4	0.938533	0.954715	0	-0.073394	0.0201265	lo
IgG_CD40	0.00801183	0.029343	1	-0.582312	1.5325	tl
IgG_CENP-A	0.0433584	0.0947462	0	-0.615971	1.02344	lo
IgG_CENP-B	0.817026	0.884487	0	1.81999	0.0533084	lo
IgG_Collagen I	0.205474	0.316251	0	-0.995038	0.499968	lo
IgG_Collagen II	0.00706953	0.0278068	1	-0.624437	1.55585	tl
IgG_Collagen III	0.00422286	0.0196696	1	-0.319629	1.7062	tl
IgG_Collagen IV	2.74E-05	0.000745066	1	-0.513236	3.1278	tl
IgG_Collagen V	0.148391	0.246621	0	-0.302018	0.60797	lo
IgG_Complement C1q	0.0759517	0.142259	0	-0.601164	0.846921	lo
IgG_Complement C3	0.301381	0.430197	0	-0.149727	0.366332	lo
IgG_Complement C4	0.379889	0.507474	0	0.067752	0.294586	lo
IgG_Complement C5	0.679024	0.779633	0	0.0152222	0.10811	lo
IgG_Complement C6	0.720609	0.79469	0	0.298498	0.0998022	lo
IgG_Complement C7	0.720609	0.79469	0	0.254524	0.0998022	lo
IgG_Complement C8	0.37228	0.504931	0	0.0091619	0.296768	lo
IgG_Complement C9	0.827939	0.890853	0	-0.0192508	0.0501941	lo
IgG_CRP	0.882955	0.919312	0	0.0520591	0.0365369	lo
IgG_Cytochrome C	0.927385	0.946093	0	-0.385133	0.0240661	lo
IgG_DFS70	0.56031	0.688714	0	-0.21481	0.161961	lo
IgG_dsDNA	0.173908	0.276069	0	0.679099	0.558982	lo
IgG_EJ	0.994407	0.994407	0	0.0504118	0.00243597	lo
IgG_FACTOR B	0.927385	0.946093	0	-0.0362693	0.0240661	lo
IgG_FACTOR H	0.699706	0.78884	0	0.467412	0.103011	lo
IgG_FACTOR I	0.0859489	0.157647	0	0.416714	0.802313	lo
IgG_FACTOR P	0.0607164	0.120076	0	-0.248554	0.920544	lo
IgG_Fibrinogen Type I-S	0.00464087	0.0207958	1	-0.6846	1.68202	tl
IgG_Fibronectin	0.00953866	0.0312656	1	-0.333134	1.50493	tl
IgG_GAD65	0.00733237	0.0282137	1	-0.47019	1.54954	tl
IgG_GBM	0.173908	0.276069	0	-0.387939	0.558982	lo
IgG_Genomic DNA	0.0759517	0.142259	0	0.847281	0.846921	lo
IgG_Gliadin	0.192625	0.300393	0	0.250886	0.522311	lo
IgG_GP2	0.550881	0.684252	0	-0.132663	0.164784	lo
IgG_gp210	0.156563	0.258988	0	0.149787	0.586721	lo
IgG_H/K-ATPase	0.44408	0.577957	0	-0.122378	0.238104	lo
IgG_Histone	0.223363	0.340821	0	-1.00814	0.467474	lo
IgG_Histone H1	0.000360919	0.00425884	1	-2.45581	2.37071	tl
IgG_Histone H2A	0.102873	0.18118	0	-0.848197	0.74189	lo
IgG_Histone H2B	0.00172587	0.0110949	1	-0.923452	1.95488	tl
IgG_Histone H3	0.000577328	0.006011	1	-1.11194	2.22105	tl
IgG_HSPG	0.0261458	0.0661116	0	-1.363	1.17972	lo
IgG_IA-2	0.689337	0.779633	0	0.507453	0.10811	lo
IgG_IF	0.860867	0.915156	0	-0.0153679	0.0385049	lo
IgG_IFNγ	0.0177599	0.0491171	1	-1.07203	1.30877	tl
IgG_IL-12/NKSF	0.435738	0.573425	0	0.147001	0.241523	lo
IgG_IL-17A	0.148391	0.246621	0	-0.491013	0.60797	lo
IgG_Jo-1	0.871899	0.918608	0	-0.0375301	0.0368698	lo
IgG_KS	0.478329	0.61574	0	0.163449	0.210603	lo
IgG_KU (P70/P80)	0.379889	0.507474	0	-0.566708	0.294586	lo
IgG_La/SS-B	0.679024	0.779633	0	0.187021	0.10811	lo
IgG_Laminin	0.350016	0.482123	0	-0.989415	0.316842	lo
IgG_LC1	0.784504	0.859797	0	-0.266075	0.0656041	lo
IgG_LKM 1	0.308044	0.437942	0	-0.369598	0.358584	lo
IgG_LPS	0.579396	0.707263	0	0.00286004	0.150419	lo
IgG_Lysozyme	0.00163814	0.0110949	1	-0.959311	1.95488	tl
IgG_M2	0.720609	0.79469	0	-0.142283	0.0998022	lo
IgG_MBP	0.0103935	0.0328508	1	-0.457589	1.48345	tl
IgG_MDA5	0.949693	0.963298	0	0.213204	0.0162391	lo
IgG_Mi-2	0.628378	0.743966	0	-0.295228	0.128447	lo
IgG_Mitochondrion	0.0941116	0.169114	0	-0.972803	0.77182	lo
IgG_MPO	0.44408	0.577957	0	-0.165825	0.238104	lo
IgG_Myosin	0.871899	0.918608	0	0.0979394	0.0368698	lo
IgG_Nrp1	0.0448839	0.0962965	0	-0.981764	1.01639	lo
IgG_Nucleolin	0.905134	0.931263	0	-0.268709	0.0309276	lo
IgG_Nucleosome	0.452511	0.584631	0	-0.300204	0.233118	lo
IgG_Nup 62	0.983221	0.986006	0	0.185859	0.00612024	lo
IgG_NXP2	0.550881	0.684252	0	-0.638404	0.164784	lo
IgG_OGDC-E2	0.658578	0.771976	0	0.0621032	0.112396	lo
IgG_P0	0.579396	0.707263	0	-0.176877	0.150419	lo
IgG_P1	0.806148	0.875388	0	-0.0798452	0.0577995	lo
IgG_P2	0.608575	0.732774	0	-0.0415622	0.13503	lo
IgG_PCNA	0.905134	0.931263	0	-0.393769	0.0309276	lo
IgG_PDC-E2	0.905134	0.931263	0	-0.0782448	0.0309276	lo
IgG_PL-12	0.882955	0.919312	0	0.0372224	0.0365369	lo
IgG_PL-7	0.63838	0.750786	0	-0.151272	0.124484	lo
IgG_PM/Scl 100	0.608575	0.732774	0	-0.364624	0.13503	lo
IgG_PM/Scl-75	0.628378	0.743966	0	0.0135442	0.128447	lo
IgG_PR3	0.0941116	0.169114	0	-0.250537	0.77182	lo
IgG_Proteoglycan	0.0627266	0.122681	0	-0.751916	0.911223	lo
IgG_Prothrombin	0.882955	0.919312	0	-0.139987	0.0365369	lo
IgG_Ro/SS-A(52 kDa)	0.228804	0.346139	0	-0.295197	0.460749	lo
IgG_Ro/SS-A(60 Kda)	0.452511	0.584631	0	-0.13366	0.233118	lo
IgG_SAE1/SAE2	0.342784	0.475864	0	0.419912	0.322517	lo
IgG_Scl-70	0.0233345	0.0607383	0	-0.455773	1.21654	lo
IgG_SLA/LP	0.0157472	0.0449556	1	-0.378375	1.34722	tl
IgG_Sm	0.0170656	0.0479463	1	-0.557474	1.31924	tl
IgG_Sm/RNP	0.00181781	0.0110949	1	-1.11824	1.95488	tl
IgG_SmD	0.0281758	0.0673934	0	-1.15629	1.17138	lo
IgG_SmD1	0.000133075	0.00235543	1	-1.58275	2.62793	tl
IgG_SmD2	0.245681	0.36238	0	-0.000948061	0.440836	lo
IgG_SmD3	0.169445	0.271419	0	0.2997	0.56636	lo
IgG_SP100	0.234337	0.350023	0	-0.158081	0.455904	lo
IgG_SRP54	0.894034	0.928118	0	0.129771	0.0323969	lo
IgG_ssDNA	0.0151216	0.0438774	1	0.766507	1.35776	tr
IgG_Tau	0.301381	0.430197	0	0.118536	0.366332	lo
IgG_Thyroglobulin	0.871899	0.918608	0	0.665714	0.0368698	lo
IgG_TIF1 gamma	0.689337	0.779633	0	0.531133	0.10811	lo
IgG_TLR4	0.125794	0.212052	0	-0.433859	0.673558	lo
IgG_TNF-α	0.411253	0.545257	0	-0.49444	0.263399	lo
IgG_TPO	0.668771	0.776213	0	-0.131499	0.110019	lo
IgG_tTG	0.56031	0.688714	0	0.127119	0.161961	lo
IgG_U1-snRNP 68/70kDa	0.0036586	0.0177417	1	-0.600681	1.75101	tl
IgG_U1-snRNP A	0.495972	0.629297	0	-1.25422	0.201144	lo
IgG_U1-snRNP C	0.618442	0.737133	0	0.0978245	0.132454	lo
IgG_U-snRNP B/B'	0.0303376	0.0711226	0	-0.401349	1.14799	lo
IgG_Vimentin	0.0192214	0.0519419	0	-0.270831	1.28448	lo
IgG_Vitronectin	0.218014	0.334099	0	-0.778519	0.476125	lo
IgM_ACE2	0.001257	0.00967342	1	0.0948768	2.01442	tr
IgM_Aggrecan	0.00913481	0.0307974	1	0.181591	1.51149	tr
IgM_Albumin	0.000207939	0.00283117	1	0.0855999	2.54803	tr
IgM_α Fodrin	5.96E-05	0.0014077	1	0.157939	2.85149	tr
IgM_Amyloid ß(1-40)	0.0157472	0.0449556	1	0.0900034	1.34722	tr
IgM_Amyloid ß(1-42)	0.000102388	0.00213208	1	0.154661	2.6712	tr
IgM_ß2-Glycoprotein 1	0.00766548	0.028564	1	0.116782	1.54418	tr
IgM_BAFF	0.00259512	0.0139193	1	0.115803	1.85638	tr
IgM_BCOADC-E2	0.0224566	0.0593256	0	0.0862918	1.22676	lo
IgM_BPI	0.00733237	0.0282137	1	0.110946	1.54954	tr
IgM_Calprotectin/S100	8.79E-06	0.000345733	1	0.179536	3.46126	tr
IgM_CD4	1.03E-05	0.000363877	1	0.172333	3.43904	tr
IgM_CD40	0.0350832	0.078604	0	0.112549	1.10456	lo
IgM_CENP-A	0.00953866	0.0312656	1	0.0901099	1.50493	tr
IgM_CENP-B	0.125794	0.212052	0	0.0629067	0.673558	lo
IgM_Collagen I	0.749103	0.823548	0	-0.558175	0.0843112	lo
IgM_Collagen II	0.0242512	0.0626637	0	-1.03079	1.20298	lo
IgM_Collagen III	0.257399	0.373439	0	0.0661041	0.42778	lo
IgM_Collagen IV	0.0886049	0.161681	0	0.094923	0.791341	lo
IgM_Collagen V	0.000485146	0.0052043	1	0.219059	2.28364	tr
IgM_Complement C1q	0.0281758	0.0673934	0	0.0706647	1.17138	lo
IgM_Complement C3	0.00212073	0.0123072	1	0.107492	1.90984	tr
IgM_Complement C4	0.00533692	0.0224913	1	0.101051	1.64799	tr
IgM_Complement C5	0.00019528	0.00276516	1	0.105815	2.55828	tr
IgM_Complement C6	0.00172587	0.0110949	1	0.111077	1.95488	tr
IgM_Complement C7	0.000767085	0.00678871	1	0.127678	2.16821	tr
IgM_Complement C8	0.00953866	0.0312656	1	0.098761	1.50493	tr
IgM_Complement C9	9.82E-07	6.95E-05	1	0.180296	4.15805	tr
IgM_CRP	0.0433584	0.0947462	0	0.0627689	1.02344	lo
IgM_Cytochrome C	0.0627266	0.122681	0	0.0294467	0.911223	lo
IgM_DFS70	0.0139347	0.0411073	1	0.118471	1.38608	tr
IgM_dsDNA	0.000383142	0.00437523	1	0.363349	2.359	tr
IgM_EJ	0.00181781	0.0110949	1	0.110192	1.95488	tr
IgM_FACTOR B	0.00533692	0.0224913	1	0.105047	1.64799	tr
IgM_FACTOR H	0.00155447	0.0110056	1	0.141463	1.95839	tr
IgM_FACTOR I	2.80E-06	0.000124072	1	0.384974	3.90633	tr
IgM_FACTOR P	0.0759517	0.142259	0	0.117878	0.846921	lo
IgM_Fibrinogen Type I-S	0.668771	0.776213	0	0.0176002	0.110019	lo
IgM_Fibronectin	3.92E-05	0.000991265	1	0.161381	3.00381	tr
IgM_GAD65	0.0568533	0.113707	0	0.0605155	0.944215	lo
IgM_GBM	0.080827	0.149025	0	0.0767246	0.826741	lo
IgM_Genomic DNA	0.00234718	0.0129828	1	0.372578	1.88663	tr
IgM_Gliadin	0.0281758	0.0673934	0	0.0933784	1.17138	lo
IgM_GP2	0.000235551	0.00297804	1	0.119901	2.52607	tr
IgM_gp210	0.668771	0.776213	0	0.0121355	0.110019	lo
IgM_H/K-ATPase	0.00181781	0.0110949	1	0.0985513	1.95488	tr
IgM_Histone	0.0549985	0.111893	0	0.304853	0.951195	lo
IgM_Histone H1	0.495972	0.629297	0	0.137467	0.201144	lo
IgM_Histone H2A	0.0170656	0.0479463	1	0.318774	1.31924	tr
IgM_Histone H2B	0.532256	0.66579	0	0.117249	0.176663	lo
IgM_Histone H3	0.63838	0.750786	0	-0.0070632	0.124484	lo
IgM_HSPG	0.251493	0.369414	0	0.0281753	0.432487	lo
IgM_IA-2	0.00119119	0.00937068	1	0.115909	2.02823	tr
IgM_IF	0.000725114	0.00675501	1	0.119806	2.17037	tr
IgM_IFNγ	0.608575	0.732774	0	0.0208002	0.13503	lo
IgM_IL-12/NKSF	0.00259512	0.0139193	1	0.0896002	1.85638	tr
IgM_IL-17A	0.860867	0.915156	0	-0.00139949	0.0385049	lo
IgM_Jo-1	0.00442748	0.0203549	1	0.0964339	1.69133	tr
IgM_KS	0.00422286	0.0196696	1	0.0865989	1.7062	tr
IgM_KU (P70/P80)	0.00383872	0.0183636	1	0.096453	1.73604	tr
IgM_La/SS-B	0.00316263	0.0159939	1	0.108824	1.79605	tr
IgM_Laminin	0.0514376	0.106485	0	0.0777868	0.972712	lo
IgM_LC1	0.0108455	0.033678	1	0.0884071	1.47265	tr
IgM_LKM 1	0.0207852	0.055742	0	0.0923642	1.25382	lo
IgM_Lysozyme	0.342784	0.475864	0	0.307461	0.322517	lo
IgM_M2	0.118879	0.2033	0	0.0600643	0.691863	lo
IgM_MBP	0.178457	0.282026	0	-0.343515	0.549711	lo
IgM_MDA5	0.00913481	0.0307974	1	0.0909635	1.51149	tr
IgM_Mi-2	0.00132609	0.00977989	1	0.155432	2.00967	tr
IgM_Mitochondrion	0.183092	0.28679	0	0.042254	0.542435	lo
IgM_MPO	0.257399	0.373439	0	0.0316741	0.42778	lo
IgM_Myosin	0.0184782	0.0507077	0	0.0773138	1.29493	lo
IgM_Nrp1	0.435738	0.573425	0	0.0248488	0.241523	lo
IgM_Nucleolin	0.679024	0.779633	0	-0.0123565	0.10811	lo
IgM_Nucleosome	7.32E-05	0.00162025	1	3.06814	2.79042	tr
IgM_Nup 62	0.00464087	0.0207958	1	0.124459	1.68202	tr
IgM_NXP2	0.000283337	0.00345867	1	0.139385	2.46109	tr
IgM_OGDC-E2	0.00837187	0.029343	1	0.114976	1.5325	tr
IgM_P0	0.000235551	0.00297804	1	0.118335	2.52607	tr
IgM_P1	0.00132609	0.00977989	1	0.0934232	2.00967	tr
IgM_P2	0.00191414	0.0114849	1	0.156056	1.93987	tr
IgM_PCNA	1.63E-05	0.000480321	1	0.147335	3.31847	tr
IgM_PDC-E2	0.0326379	0.0750247	0	0.0769406	1.1248	lo
IgM_PL-12	0.000485146	0.0052043	1	0.131706	2.28364	tr
IgM_PL-7	0.0363623	0.0809576	0	0.0672069	1.09174	lo
IgM_PM/Scl 100	0.0338419	0.076306	0	0.0636975	1.11744	lo
IgM_PM/Scl-75	0.115533	0.198537	0	0.0519177	0.702158	lo
IgM_PR3	0.56031	0.688714	0	-0.0231295	0.161961	lo
IgM_Proteoglycan	0.342784	0.475864	0	0.043931	0.322517	lo
IgM_Prothrombin	0.00913481	0.0307974	1	0.0747403	1.51149	tr
IgM_Ro/SS-A(52 kDa)	0.0669094	0.129431	0	-0.23594	0.88796	lo
IgM_Ro/SS-A(60 Kda)	0.00181781	0.0110949	1	0.133116	1.95488	tr
IgM_SAE1/SAE2	0.00301121	0.015676	1	0.121769	1.80477	tr
IgM_Scl-70	0.0292398	0.069469	0	0.085264	1.15821	lo
IgM_SLA/LP	0.849862	0.91167	0	-0.0103036	0.0401624	lo
IgM_Sm	0.00701209	0.0278068	1	0.496928	1.55585	tr
IgM_Sm/RNP	0.0133721	0.0397793	1	0.10819	1.40034	tr
IgM_SmD	0.00837187	0.029343	1	1.50195	1.5325	tr
IgM_SmD1	0.37228	0.504931	0	0.0482247	0.296768	lo
IgM_SmD2	0.00701209	0.0278068	1	0.268626	1.55585	tr
IgM_SmD3	8.18E-07	6.95E-05	1	0.99716	4.15805	tr
IgM_SP100	0.160773	0.26349	0	0.0669515	0.579236	lo
IgM_SRP54	0.122299	0.208143	0	0.0568325	0.681639	lo
IgM_ssDNA	0.000183334	0.00276516	1	0.224111	2.55828	tr
IgM_Tau	0.882955	0.919312	0	-1.09943	0.0365369	lo
IgM_Thyroglobulin	0.000172064	0.00276516	1	0.121243	2.55828	tr
IgM_TIF1 gamma	0.00874604	0.0303539	1	0.0924778	1.51779	tr
IgM_TLR4	0.00223137	0.0127404	1	0.0986741	1.89482	tr
IgM_TNF-α	0.00234718	0.0129828	1	0.114929	1.88663	tr
IgM_TPO	0.0549985	0.111893	0	0.0719226	0.951195	lo
IgM_tTG	0.00701209	0.0278068	1	0.0899806	1.55585	tr
IgM_U1-snRNP 68/70kDa	0.160773	0.26349	0	0.0823691	0.579236	lo
IgM_U1-snRNP A	0.0326379	0.0750247	0	0.15964	1.1248	lo
IgM_U1-snRNP C	0.0690839	0.132912	0	-0.0775598	0.876437	lo
IgM_U-snRNP B/B'	0.972039	0.977562	0	-0.00377158	0.0098558	lo
IgM_Vimentin	0.115533	0.198537	0	0.0439148	0.702158	lo
IgM_Vitronectin	0.0036586	0.0177417	1	0.538311	1.75101	tr

### Sheet: Table S5
Four group autoantibody analysis results
Autoantibodies	MW_pvalue	krus_pvalue	Control+I - 0.Control-I	Control+I - 1.PVS+I	0.Control-I - 1.PVS+I	Control+I - 1.PVS-I	0.Control-I - 1.PVS-I	1.PVS+I - 1.PVS-I	diff_Control+I - 0.Control-I	diff_Control+I - 1.PVS+I	diff_0.Control-I - 1.PVS+I	diff_Control+I - 1.PVS-I	diff_0.Control-I - 1.PVS-I	diff_1.PVS+I - 1.PVS-I	BHp_MW	BHp_krus	is_sig_BH_MW	is_sig_BH_krus	BHp_Control+I - 0.Control-I	is_sig_BH_Control+I - 0.Control-I	BHp_0.F - 1.F	is_sig_BH_Control+I - 1.PVS+I	BHp_0.M - 1.F	is_sig_BH_0.Control-I- 1.PVS+I	BHp_Control+I - 1.PVS-I	is_sig_BH_Control+I - 1.PVS-I	BHp_0.Control-I - 1.PVS-I	is_sig_BH_0.Control-I - 1.PVS-I	BHp_1.PVS+I- 1.M	is_sig_BH_1.PVS+I - 1.PVS-I
IgM_Albumin	0.000421178	0.0033775	0.165703	0.00421343	0.0580793	0.00171909	0.0177692	0.159437	-1.09865	-3.11205	-1.79555	-3.63135	-2.4353	-1.00485	0.00486123	0.0314641	1	1	0.568375	0	0.0406629	1	0.331614	0	0.0173874	1	0.215785	0	0.593976	0
IgM_αFodrin	8.73E-05	0.000198622	0.0278482	0.000248491	0.0750109	1.80E-05	0.0107255	0.0644821	-2.1302	-4.0101	-1.45751	-4.95011	-2.63104	-1.63332	0.00206114	0.00585936	1	1	0.521523	0	0.00586438	1	0.337932	0	0.00106215	1	0.158201	0	0.593976	0
IgM_Amyloid.ß.1.42.	0.00012779	0.000413737	0.0268487	0.00019722	0.0821122	7.46E-05	0.029977	0.145473	-2.14596	-4.07862	-1.50714	-4.55773	-2.2215	-1.06513	0.0025132	0.010242	1	1	0.521523	0	0.005818	1	0.351909	0	0.00329967	1	0.258977	0	0.593976	0
IgM_BAFF	0.0034874	0.0048616	0.0359254	0.00242978	0.234845	0.00123133	0.124744	0.215303	-2.14444	-3.2971	-0.727447	-3.73514	-1.40058	-0.924447	0.0189929	0.0393022	1	1	0.521523	0	0.0299023	1	0.48055	0	0.0139651	1	0.394282	0	0.593976	0
IgM_Calprotectin.S100	1.02E-05	4.59E-05	0.0438379	0.000167423	0.0269052	3.37E-06	0.000841272	0.0325757	-1.73519	-4.12686	-2.0476	-5.39894	-3.50991	-2.06171	0.000359441	0.00271025	1	1	0.521523	0	0.005818	1	0.245581	0	0.000397222	1	0.049635	1	0.593976	0
IgM_CD4	1.02E-05	9.49E-05	0.0668132	0.000195746	0.0205283	1.58E-05	0.00145832	0.0690336	-1.51987	-4.08084	-2.25959	-4.98637	-3.33174	-1.59832	0.000359441	0.00343745	1	1	0.521523	0	0.005818	1	0.235978	0	0.00106215	1	0.0707705	0	0.593976	0
IgM_Collagen.I	0.851065	0.00753583	0.00131171	0.0269618	0.024422	0.0336233	0.056127	0.36225	-3.71559	-2.26586	2.18649	-2.34186	1.70317	-0.354053	0.893295	0.0478702	0	1	0.232174	0	0.0973925	0	0.245581	0	0.120229	0	0.308631	0	0.593976	0
IgM_Collagen.V	0.000527527	0.00168231	0.0464874	0.000548138	0.111763	0.000565347	0.0625146	0.248885	-2.03158	-3.77092	-1.3365	-3.97164	-1.75993	-0.682015	0.00583576	0.0212009	1	1	0.521523	0	0.01078	1	0.368582	0	0.00909695	1	0.316145	0	0.593976	0
IgM_Complement.C3	0.00238488	0.00203227	0.0495599	0.0088465	0.231756	0.000259229	0.026001	0.0363371	-1.76434	-2.85184	-0.737645	-4.20169	-2.28092	-2.01312	0.014556	0.0218007	1	1	0.521523	0	0.0539942	0	0.476987	0	0.00539806	1	0.248767	0	0.593976	0
IgM_Complement.C5	0.000153952	0.000710615	0.0718449	0.00110785	0.0763382	0.000146312	0.0102211	0.0795667	-1.57762	-3.55134	-1.66089	-4.36674	-2.64924	-1.42513	0.00286836	0.0132399	1	1	0.521523	0	0.0178167	1	0.337932	0	0.00529154	1	0.158201	0	0.593976	0
IgM_Complement.C6	0.00160628	0.00512973	0.120089	0.0103859	0.109461	0.00141394	0.0258967	0.115635	-1.29492	-2.79367	-1.24198	-3.69232	-2.28258	-1.44255	0.0118463	0.0393022	1	1	0.521523	0	0.0574468	0	0.368582	0	0.0147217	1	0.248767	0	0.593976	0
IgM_Complement.C7	0.00112214	0.00521809	0.180715	0.0158866	0.097576	0.00209426	0.0126447	0.08831	-0.919437	-2.63582	-1.53406	-3.5692	-2.56824	-1.46791	0.00945801	0.0393022	1	1	0.568375	0	0.0770389	0	0.368582	0	0.020037	1	0.179049	0	0.593976	0
IgM_Complement.C9	9.83E-07	1.08E-05	0.0109539	1.25E-06	0.00985423	1.16E-06	0.00457785	0.192028	-2.51246	-5.47711	-2.46646	-5.67747	-2.94226	-0.876657	6.96E-05	0.00117612	1	1	0.521523	0	0.000221426	1	0.211387	0	0.00021818	1	0.095327	0	0.593976	0
IgM_dsDNA	0.000354726	0.00090777	0.0221066	0.00023499	0.0968511	0.000253387	0.114355	0.42056	-2.34751	-4.23023	-1.41724	-4.00429	-1.44865	-0.201304	0.00448475	0.0160675	1	1	0.521523	0	0.00586438	1	0.368582	0	0.00539806	1	0.372571	0	0.593976	0
IgM_FACTOR.H	0.00160628	0.00749978	0.113444	0.00467597	0.112024	0.00321929	0.0691007	0.214554	-1.45303	-3.07631	-1.33516	-3.43172	-1.84986	-0.795934	0.0118463	0.0478702	1	1	0.521523	0	0.0413823	1	0.368582	0	0.0268134	1	0.339745	0	0.593976	0
IgM_FACTOR.I	2.69E-06	1.33E-05	0.00494229	1.03E-06	0.0182793	1.23E-06	0.0182869	0.35664	-2.9151	-5.70782	-2.21469	-5.48099	-2.30744	-0.369141	0.000119196	0.00117612	1	1	0.437393	0	0.000221426	1	0.235978	0	0.00021818	1	0.215785	0	0.593976	0
IgM_Fibronectin	4.83E-05	7.42E-05	0.00369023	7.53E-06	0.073096	1.20E-05	0.0884143	0.420774	-3.01789	-5.18492	-1.56862	-4.8712	-1.58574	-0.200753	0.00131587	0.00328345	1	1	0.435448	0	0.000666728	1	0.337932	0	0.00106215	1	0.343284	0	0.593976	0
IgM_GP2	0.000281049	0.00195117	0.0921295	0.00145795	0.0661382	0.000805409	0.0253055	0.186412	-1.4448	-3.46364	-1.73235	-3.86503	-2.29213	-0.897691	0.00397966	0.0218007	1	1	0.521523	0	0.0215048	1	0.337932	0	0.0107723	1	0.248767	0	0.593976	0
IgM_H.K.ATPase	0.00186627	0.00283873	0.0684749	0.00628597	0.181067	0.000465319	0.0344544	0.0611663	-1.71522	-2.97341	-0.91808	-4.02968	-2.16239	-1.6601	0.012705	0.0279142	1	1	0.521523	0	0.043632	1	0.425414	0	0.00823615	1	0.259293	0	0.593976	0
IgM_IA.2	0.00124478	0.00161203	0.067242	0.00710613	0.160925	0.000226425	0.015619	0.0396879	-1.61187	-2.93013	-0.998642	-4.241	-2.48622	-1.97335	0.0100148	0.0211355	1	1	0.521523	0	0.0474636	1	0.418797	0	0.00539806	1	0.201326	0	0.593976	0
IgM_IF	0.000909144	0.00121062	0.0540764	0.00444218	0.153283	0.000153575	0.0159241	0.0439085	-1.72161	-3.09394	-1.03096	-4.35287	-2.47862	-1.92716	0.00784968	0.0174658	1	1	0.521523	0	0.0406629	1	0.417824	0	0.00529154	1	0.201326	0	0.593976	0
IgM_Mi.2	0.00160628	0.00501059	0.126578	0.00827471	0.115943	0.00133311	0.0319385	0.104994	-1.39241	-2.87586	-1.20734	-3.71058	-2.19471	-1.37206	0.0118463	0.0393022	1	1	0.521523	0	0.0527329	0	0.373127	0	0.0143007	1	0.259293	0	0.593976	0
IgM_Nucleosome	0.000120026	0.00110124	0.182502	0.00343349	0.0306794	0.00051657	0.00382802	0.102637	-0.912569	-3.18159	-2.08807	-3.99858	-3.00511	-1.38485	0.0025132	0.0169495	1	1	0.568375	0	0.0371372	1	0.26489	0	0.0087079	1	0.0922285	0	0.593976	0
IgM_NXP2	0.000397857	0.00123346	0.0536871	0.00111985	0.108909	0.000247337	0.0301071	0.109857	-1.83315	-3.54792	-1.35128	-4.21536	-2.21968	-1.23982	0.0048566	0.0174658	1	1	0.521523	0	0.0178167	1	0.368582	0	0.00539806	1	0.258977	0	0.593976	0
IgM_P0	0.000334808	0.00235853	0.210019	0.00566105	0.0471842	0.0011545	0.00838098	0.093257	-0.811756	-2.86657	-1.89385	-3.75501	-2.87128	-1.43812	0.00448475	0.0239352	1	1	0.568375	0	0.0435655	1	0.30039	0	0.0136231	1	0.148343	0	0.593976	0
IgM_P1	0.00160628	0.00757268	0.129244	0.00584943	0.11028	0.00308241	0.0566065	0.185362	-1.38071	-2.99863	-1.34414	-3.44575	-1.94263	-0.901667	0.0118463	0.0478702	1	1	0.521523	0	0.043632	1	0.368582	0	0.026614	1	0.308631	0	0.593976	0
IgM_P2	0.00196102	0.00441312	0.0715912	0.00334468	0.162077	0.00107375	0.0597741	0.165805	-1.83309	-3.19043	-0.99386	-3.7773	-1.78168	-1.09825	0.0128556	0.0379989	1	1	0.521523	0	0.0371372	1	0.418797	0	0.0131072	1	0.314409	0	0.593976	0
IgM_PCNA	2.99E-05	0.000680763	0.225669	0.00115758	0.00808493	0.000770816	0.00333362	0.245643	-0.757974	-3.5374	-2.62912	-3.87834	-3.05316	-0.830566	0.000883497	0.0132399	1	1	0.57111	0	0.0178167	1	0.201827	0	0.0107723	1	0.0907771	0	0.593976	0
IgM_PL.12	0.000657908	0.00177556	0.0887444	0.00346194	0.102491	0.000338498	0.019439	0.0765561	-1.58381	-3.17881	-1.28095	-4.12367	-2.39944	-1.54435	0.00684999	0.0212009	1	1	0.521523	0	0.0371372	1	0.368582	0	0.00665713	1	0.22198	0	0.593976	0
IgM_Ro.SS.A.52.kDa.	0.0537937	0.000362369	0.000147577	0.350612	6.32E-05	0.097382	0.00390799	0.0862155	-4.16383	-0.38545	4.60402	-1.53512	2.99788	-1.48092	0.11403	0.00986758	0	1	0.0522424	0	0.522425	0	0.00559447	1	0.249806	0	0.0922285	0	0.593976	0
IgM_Ro.SS.A.60.Kda.	0.00186627	0.00329475	0.0469219	0.00214349	0.183447	0.000723497	0.0719949	0.170477	-2.02744	-3.33841	-0.908956	-3.89749	-1.6903	-1.08045	0.012705	0.0314641	1	1	0.521523	0	0.0290419	1	0.427238	0	0.0106716	1	0.343284	0	0.593976	0
IgM_SmD3	9.83E-07	7.29E-05	0.23875	7.13E-05	0.000741333	0.000164426	0.00159933	0.490114	-0.851232	-4.57018	-3.55016	-4.13216	-3.20545	0.024883	6.96E-05	0.00328345	1	1	0.57111	0	0.00315653	1	0.032804	1	0.00529154	1	0.0707705	0	0.593976	0
IgM_ssDNA	0.000184978	0.000433981	0.0160543	4.36E-05	0.0649262	0.00039558	0.146563	0.306585	-2.47542	-4.7077	-1.74143	-3.87044	-1.17555	0.508124	0.0031182	0.010242	1	1	0.521523	0	0.00220263	1	0.337932	0	0.00737029	1	0.43236	0	0.593976	0
IgM_Thyroglobulin	0.000196537	0.000583194	0.0208907	0.000111962	0.0855939	0.00021327	0.087183	0.490578	-2.37044	-4.44299	-1.60251	-4.05549	-1.47488	-0.0237149	0.00316246	0.0126759	1	1	0.521523	0	0.00440385	1	0.351909	0	0.00539806	1	0.343284	0	0.593976	0
IgM_TLR4	0.00196102	0.00514829	0.101403	0.010377	0.132169	0.00126238	0.0306293	0.106739	-1.39164	-2.79398	-1.1264	-3.72745	-2.21243	-1.48611	0.0128556	0.0393022	1	1	0.521523	0	0.0574468	0	0.38039	0	0.0139651	1	0.258977	0	0.593976	0
IgM_TNFα	0.00288934	0.00383233	0.0638237	0.00547722	0.225005	0.000658528	0.0495082	0.0870566	-1.88715	-3.02156	-0.76021	-3.92586	-1.87139	-1.47567	0.0164972	0.0339161	1	1	0.521523	0	0.0435655	1	0.474118	0	0.0101356	1	0.297644	0	0.593976	0
IgM_Vitronectin	0.00480438	0.00585986	0.0750853	0.00958847	0.257962	0.00107299	0.0567541	0.0807558	-1.81037	-2.82273	-0.653385	-3.77751	-1.80664	-1.51603	0.0226767	0.0425414	1	1	0.521523	0	0.056572	0	0.488334	0	0.0131072	1	0.308631	0	0.593976	0
IgG_Collagen.IV	8.19E-05	0.00179668	0.327978	0.00736264	0.00165165	0.0219629	0.00528453	0.301066	-0.606148	2.91754	3.64388	2.23134	2.89123	-0.52402	0.00206114	0.0212009	1	1	0.573504	0	0.0482662	1	0.064965	0	0.0883509	0	0.103929	0	0.593976	0
IgG_Histone.H1	0.00086199	0.00601979	0.0978915	0.00425316	0.0780225	0.00240101	0.0825555	0.370484	1.41131	3.34101	1.64986	3.30104	1.7646	0.332054	0.00782422	0.0426201	1	1	0.521523	0	0.0406629	1	0.340987	0	0.0223673	1	0.343284	0	0.593976	0
IgG_Histone.H3	0.000694799	0.00107972	0.116381	0.106308	0.00621497	0.008092	0.000176186	0.0251332	-1.31316	1.25937	2.83292	2.88385	4.31344	2.17426	0.00702739	0.0169495	1	1	0.521523	0	0.250917	0	0.169239	0	0.0454693	1	0.0157485	1	0.593976	0
IgG_SmD1	0.000264973	0.00378461	0.280629	0.0236325	0.00467974	0.0134402	0.00426358	0.248927	-0.7307	2.20044	3.07603	2.54472	3.34021	0.68188	0.00390835	0.0339161	1	1	0.573135	0	0.0894852	0	0.138052	0	0.0697012	0	0.0943317	0	0.593976	0
IgG_ssDNA	0.0122528	0.00793015	0.0126885	0.00244962	0.494199	0.00349451	0.42264	0.489174	-2.56691	-3.51943	-0.443522	-3.17564	-0.381142	0.0272491	0.0383848	0.0492504	1	1	0.521523	0	0.0299023	1	0.580516	0	0.0274901	1	0.59577	0	0.593976	0
IgA_AQP4	2.13E-06	0.000106814	0.35908	0.00023953	0.000107133	0.0048488	0.00208298	0.180598	0.362569	-4.02103	-4.45549	-2.81862	-3.21334	1.043	0.00010778	0.00343745	1	1	0.573504	0	0.00586438	1	0.00632087	1	0.0323863	1	0.0819304	0	0.593976	0
IgA_BPI	4.42E-07	2.79E-05	0.494589	2.16E-05	4.07E-05	0.00198018	0.00252762	0.0942401	0.0136197	-4.71017	-4.72649	-3.13319	-3.14801	1.43235	5.22E-05	0.0019737	1	1	0.582536	0	0.00127345	1	0.0048022	1	0.0194718	1	0.0894778	0	0.593976	0
IgA_Collagen.II	0.000121079	0.00149333	0.161017	0.000531383	0.0101513	0.00646912	0.0641374	0.205672	1.11687	3.99015	2.65182	2.96331	1.74742	-0.827114	0.0025132	0.0203322	1	1	0.568375	0	0.01078	1	0.211387	0	0.0401766	1	0.319784	0	0.593976	0
IgA_Collagen.IV	0.000208759	0.00450835	0.432829	0.0146439	0.00855201	0.00932664	0.0076949	0.49345	-0.16988	-2.91951	-2.71594	-2.83276	-2.64781	-0.225391	0.00321307	0.0379989	1	1	0.573504	0	0.0719993	0	0.201827	0	0.0507943	0	0.143368	0	0.593976	0
IgA_Cytochrome.C	0.000733566	0.00201624	0.0377967	0.00048872	0.126853	0.000821615	0.0949805	0.308967	-2.1225	-3.80608	-1.26271	-3.85899	-1.5483	-0.501302	0.00721316	0.0218007	1	1	0.521523	0	0.01078	1	0.38039	0	0.0107723	1	0.343284	0	0.593976	0
IgA_dsDNA	2.11E-05	0.000608731	0.268588	0.00268669	0.00050158	0.0141037	0.00301067	0.295487	0.620542	-3.26377	-4.00736	-2.41272	-3.08828	0.690465	0.000677975	0.0126759	1	1	0.57111	0	0.0317029	1	0.0253656	1	0.0697012	0	0.0907771	0	0.593976	0
IgA_Genomic.DNA	1.62E-08	5.24E-06	0.295293	1.98E-05	3.59E-06	0.000219053	3.93E-05	0.339926	0.540797	-4.73355	-5.38158	-3.83943	-4.42818	0.576235	2.86E-06	0.000928334	1	1	0.573504	0	0.00127345	1	0.00127261	1	0.00539806	1	0.0139186	1	0.593976	0
IgA_H.K.ATPase	0.00683574	0.00743668	0.021752	0.0017527	0.318172	0.00472474	0.367141	0.391711	-2.35407	-3.62528	-0.804419	-3.07273	-0.509943	0.276057	0.0288078	0.0478702	1	1	0.521523	0	0.0248182	1	0.531287	0	0.0321646	1	0.590362	0	0.593976	0
IgA_Histone.H2A	0.000174048	0.00236648	0.186797	0.00110878	0.0134564	0.00693312	0.0543192	0.273763	-1.02077	-3.76744	-2.54426	-2.93886	-1.82758	0.60479	0.00308064	0.0239352	1	1	0.568375	0	0.0178167	1	0.232181	0	0.0415987	1	0.308631	0	0.593976	0
IgA_MBP	0.0004257	0.00107106	0.0695601	0.0988388	0.0020808	0.0164579	0.000169566	0.0684106	-1.70742	1.30216	3.34815	2.46564	4.32445	1.603	0.00486123	0.0169495	1	1	0.521523	0	0.242223	0	0.0736602	0	0.0719539	0	0.0157485	1	0.593976	0
IgA_PCNA	0.000650485	0.0058885	0.202844	0.0221724	0.00257757	0.111339	0.0218052	0.203362	0.965442	-2.3463	-3.50318	-1.46325	-2.51429	0.835357	0.00684999	0.0425414	1	1	0.568375	0	0.0877837	0	0.082951	0	0.268122	0	0.227031	0	0.593976	0
IgA_PR3	1.78E-06	0.000106358	0.228357	0.000952334	8.28E-05	0.00302853	0.000306061	0.418019	-0.883098	3.4702	4.5284	2.98642	3.94782	-0.207837	0.000105213	0.00343745	1	1	0.57111	0	0.0177435	1	0.00585993	1	0.026614	1	0.0216691	1	0.593976	0
IgA_SLA.LP	0.000354726	0.00685787	0.466579	0.0165677	0.0109435	0.016293	0.01538	0.515372	0.0842128	2.87546	2.77455	2.46961	2.37793	-0.178447	0.00448475	0.0475225	1	1	0.573504	0	0.0792565	0	0.215222	0	0.0719539	0	0.201326	0	0.602687	0
IgA_ssDNA	1.46E-08	4.92E-06	0.281949	3.07E-06	2.54E-05	2.29E-05	0.00017795	0.385829	-0.727077	-5.42334	-4.55209	-4.69396	-3.90242	0.291479	2.86E-06	0.000928334	1	1	0.573135	0	0.000362135	1	0.00448879	1	0.00115729	1	0.0157485	1	0.593976	0
IgA_TLR4	0.000774294	0.0069807	0.137468	0.00501524	0.0718783	0.00402789	0.0569361	0.430131	-1.21463	-3.28667	-1.83119	-3.12743	-1.8051	-0.176775	0.00721316	0.0475225	1	1	0.521523	0	0.0422713	1	0.337932	0	0.0290995	1	0.308631	0	0.593976	0

### Sheet: Table S6
Two group analysis results of soluble modulators
Soluble factors	p-value	BH_p	is_sig_BH	diffs	l10	type
EGF_pg/mL	0.318544	0.764464	0	-0.0852709	0.116643	lo
Eotaxin_pg/mL	0.0515171	0.451307	0	0.61733	0.345528	lo
FGF-2_pg/mL	0.35488	0.764464	0	-0.14706	0.116643	lo
FLT-3L_pg/mL	0.0381378	0.446331	0	-0.585622	0.350343	lo
Fractalkine_pg/mL	0.594287	0.84759	0	-0.0255112	0.0718142	lo
G-CSF_pg/mL	0.779335	0.880795	0	0.271254	0.0551251	lo
GM-CSF_pg/mL	0.378634	0.764464	0	-0.933391	0.116643	lo
GROα_pg/mL	0.374131	0.764464	0	0.123086	0.116643	lo
IFN-α2_pg/mL	0.282573	0.733847	0	-0.552554	0.134394	lo
IFNγ_pg/mL	0.697899	0.880795	0	0.0275696	0.0551251	lo
IL-1α_pg/mL	0.633937	0.868877	0	-0.134895	0.0610415	lo
IL-1β_pg/mL	0.575074	0.833857	0	0.0379128	0.0789084	lo
IL-1RA_pg/mL	0.527699	0.795607	0	0.0307322	0.0993015	lo
IL-2_pg/mL	0.238289	0.714867	0	-0.41539	0.145775	lo
IL-3_pg/mL	0.539549	0.795607	0	-0.411843	0.0993015	lo
IL-4_pg/mL	0.280047	0.733847	0	0.470127	0.134394	lo
IL-5_pg/mL	0.384873	0.764464	0	0.141981	0.116643	lo
IL-6_pg/mL	0.0523063	0.451307	0	-2.74684	0.345528	lo
IL-7_pg/mL	0.251087	0.716326	0	1.17501	0.144889	lo
IL-8_pg/mL	0.445775	0.764464	0	-3.3652	0.116643	lo
IL-10_pg/mL	0.15251	0.59933	0	-0.204036	0.222334	lo
IL-12p40_pg/mL	0.0979768	0.508166	0	-0.310765	0.293995	lo
IL-12p70_pg/mL	0.408535	0.764464	0	-0.0702835	0.116643	lo
IL-13_pg/mL	0.991918	0.991918	0	0.100994	0.00352419	lo
IL-15_pg/mL	0.474495	0.764464	0	-0.236646	0.116643	lo
IL-17A_pg/mL	0.194424	0.676595	0	-0.238664	0.169671	lo
IL-17E/IL-25_pg/mL	0.568135	0.830718	0	0.0171729	0.0805464	lo
IL-17F_pg/mL	0.415337	0.764464	0	0.125752	0.116643	lo
IL-18_pg/mL	0.853729	0.916968	0	-0.116581	0.0376459	lo
IL-22_pg/mL	0.231819	0.707658	0	-0.148765	0.150176	lo
IL-27_pg/mL	0.853031	0.916968	0	0.0350776	0.0376459	lo
IP-10_pg/mL	0.405181	0.764464	0	-0.22799	0.116643	lo
M-CSF_pg/mL	0.0787708	0.508166	0	-0.653218	0.293995	lo
MCP-1_pg/mL	0.435275	0.764464	0	-0.0307562	0.116643	lo
MCP-3_pg/mL	0.727952	0.880795	0	-0.422381	0.0551251	lo
MDC_pg/mL	0.639174	0.868877	0	0.115014	0.0610415	lo
MIG/CXCL9_pg/mL	0.916903	0.955336	0	-0.148581	0.019844	lo
MIP-1α_pg/mL	0.135816	0.586129	0	-0.816213	0.232006	lo
MIP-1β_pg/mL	0.0665994	0.501372	0	-0.199336	0.29984	lo
PDGF-AA_pg/mL	0.535457	0.795607	0	0.0403437	0.0993015	lo
RANTES_pg/mL	0.743663	0.880795	0	-0.0413934	0.0551251	lo
sCD40L_pg/mL	0.866048	0.918856	0	0.0137105	0.0367526	lo
TGFα_pg/mL	0.720067	0.880795	0	-0.512148	0.0551251	lo
TNFα_pg/mL	0.445458	0.764464	0	0.0119185	0.116643	lo
TNFβ_pg/mL	0.887873	0.932652	0	0.345614	0.0302805	lo
VEGF-A_pg/mL	0.467854	0.764464	0	-0.321074	0.116643	lo
6CKine_pg/mL	0.702935	0.880795	0	0.087539	0.0551251	lo
APRIL_pg/mL	0.840125	0.913636	0	0.343026	0.0392267	lo
BAFF_pg/mL	0.259671	0.717188	0	-0.109058	0.144367	lo
BCA-1_pg/mL	0.443301	0.764464	0	-0.0734149	0.116643	lo
CCL28_pg/mL	0.471803	0.764464	0	-0.307688	0.116643	lo
CTACK_pg/mL	0.72057	0.880795	0	0.0651085	0.0551251	lo
ENA-78_pg/mL	0.409976	0.764464	0	-0.262621	0.116643	lo
Eotaxin-2_pg/mL	0.771684	0.880795	0	0.237764	0.0551251	lo
Eotaxin-3_pg/mL	0.377594	0.764464	0	0.142377	0.116643	lo
GCP-2_pg/mL	0.0282361	0.409423	0	0.591529	0.387828	lo
Granzyme A_pg/mL	0.00594196	0.20678	0	-0.659968	0.684491	lo
Granzyme B_pg/mL	0.0114085	0.220565	0	-0.716397	0.656464	lo
HMGB1_pg/mL	0.0145055	0.229451	0	-0.645435	0.63931	lo
I-309_pg/mL	0.216334	0.684403	0	-0.514664	0.164688	lo
I-TAC_pg/mL	0.612613	0.859634	0	-1.28098	0.0656865	lo
IFNβ_pg/mL	0.434988	0.764464	0	-0.224523	0.116643	lo
IFNω_pg/mL	0.207404	0.680391	0	-0.374086	0.167241	lo
IL-11_pg/mL	0.125684	0.560742	0	-0.255866	0.251237	lo
IL-16_pg/mL	0.095002	0.508166	0	-0.309022	0.293995	lo
IL-20_pg/mL	0.384724	0.764464	0	0.280753	0.116643	lo
IL-21_pg/mL	0.160125	0.59933	0	-0.121895	0.222334	lo
IL-23_pg/mL	0.471606	0.764464	0	-2.62921	0.116643	lo
IL-24_pg/mL	0.0992967	0.508166	0	-0.10137	0.293995	lo
IL-28A_pg/mL	0.341992	0.764464	0	-0.251917	0.116643	lo
IL-29_pg/mL	0.161888	0.59933	0	-0.384023	0.222334	lo
IL-31_pg/mL	0.0544681	0.451307	0	-0.315543	0.345528	lo
IL-34_pg/mL	0.0909784	0.508166	0	-0.147684	0.293995	lo
IL-35_pg/mL	0.338403	0.764464	0	-0.197577	0.116643	lo
LIF_pg/mL	0.230629	0.707658	0	-0.750812	0.150176	lo
Lymphotactin_pg/mL	0.836852	0.913636	0	-0.0546984	0.0392267	lo
MCP-2_pg/mL	0.258247	0.717188	0	0.244159	0.144367	lo
MCP-4_pg/mL	0.889771	0.932652	0	-0.0937593	0.0302805	lo
MIP 1δ_pg/mL	0.802843	0.895479	0	-0.866476	0.0479447	lo
MIP-3α_pg/mL	0.427341	0.764464	0	-0.609778	0.116643	lo
MIP-3β_pg/mL	0.11994	0.560334	0	-0.229138	0.251553	lo
MPIF-1_pg/mL	0.975533	0.986876	0	-0.0428153	0.00573742	lo
Perforin_pg/mL	0.466988	0.764464	0	-0.0951098	0.116643	lo
sCD137_pg/mL	0.754305	0.880795	0	-0.0820554	0.0551251	lo
SCF_pg/mL	0.60948	0.859634	0	-0.0631702	0.0656865	lo
SDF-1_pg/mL	0.481057	0.766257	0	-0.00767314	0.115626	lo
sFas_pg/mL	0.639154	0.868877	0	0.186392	0.0610415	lo
sFasL_pg/mL	0.415386	0.764464	0	-0.262123	0.116643	lo
TARC_pg/mL	0.65037	0.874084	0	0.558904	0.0584468	lo
TPO_pg/mL	0.743426	0.880795	0	-0.173611	0.0551251	lo
TRAIL_pg/mL	0.784616	0.880795	0	-0.104047	0.0551251	lo
TSLP_pg/mL	0.769823	0.880795	0	-0.508436	0.0551251	lo
Adiponectin_pg/mL	0.0986429	0.508166	0	0.457857	0.293995	lo
Adipsin_pg/mL	0.0139239	0.229451	0	0.424316	0.63931	lo
PAI-1 (total)_pg/mL	0.427133	0.764464	0	0.0333652	0.116643	lo
Resistin_pg/mL	0.653494	0.874084	0	0.135759	0.0584468	lo
ADAMST13_ng/mL	0.109621	0.529837	0	0.100788	0.275858	lo
D-DIMER_ng/mL	0.138111	0.586129	0	0.569344	0.232006	lo
GDF-15_pg/mL	0.0605945	0.479247	0	0.266897	0.31944	lo
Lipocalin-2/NGAL_pg/mL	0.246939	0.716326	0	0.457551	0.144889	lo
Myeloperoxidase_pg/mL	0.730703	0.880795	0	-0.0266353	0.0551251	lo
Myoglobin_pg/mL	0.536609	0.795607	0	-0.0960211	0.0993015	lo
SAA_ng/mL	0.782033	0.880795	0	0.297906	0.0551251	lo
sICAM-1_pg/mL	0.521108	0.795607	0	0.56064	0.0993015	lo
α-2 Macroglobulin_ng/mL	0.251126	0.716326	0	-0.0792981	0.144889	lo
AGP_ng/mL	0.362949	0.764464	0	-0.0832316	0.116643	lo
CRP_pg/mL	0.743423	0.880795	0	0.321291	0.0551251	lo
Fetuin A36_ng/mL	5.79E-05	0.010082	1	-0.370253	1.99645	tl
Fibrinogen_ng/mL	0.00953189	0.207319	0	-1.33775	0.683362	lo
Haptoglobin_ng/mL	0.76583	0.880795	0	0.796475	0.0551251	lo
L-Selectin_pg/mL	0.211156	0.680391	0	-0.080903	0.167241	lo
PF4_ng/mL	0.488549	0.766257	0	0.195795	0.115626	lo
SAP_pg/mL	0.311831	0.764464	0	-0.143963	0.116643	lo
Adipsin/Factor D_ng/mL	0.073006	0.508122	0	0.34066	0.294032	lo
Complement C2_ng/mL	0.518603	0.795607	0	0.113675	0.0993015	lo
Complement C4b_ng/mL	0.723084	0.880795	0	-0.102946	0.0551251	lo
Complement C5_ng/mL	0.986541	0.991918	0	0.028783	0.00352419	lo
Complement C5a_pg/mL	0.427134	0.764464	0	-0.0253596	0.116643	lo
Complement C9_ng/mL	0.0798357	0.508166	0	-1.13693	0.293995	lo
Complement Factor I_ng/mL	0.940839	0.968675	0	0.00950297	0.0138219	lo
Mannose Binding Lectinng/mL	0.722859	0.880795	0	-0.176322	0.0551251	lo
Properdin_ng/mL	0.333452	0.764464	0	-0.0503458	0.116643	lo
BAFF_ng/mL	0.323806	0.764464	0	-0.117855	0.116643	lo
BRAK_pg/mL	0.959894	0.981936	0	0.0391699	0.00791681	lo
CXCL16_pg/mL	0.932778	0.966092	0	0.0246721	0.0149817	lo
HCC-4_pg/mL	0.0872202	0.508166	0	-0.234725	0.293995	lo
HMGB1_ng/mL	0.0822652	0.508166	0	-0.869819	0.293995	lo
IL-24_ng/mL	0.178621	0.647499	0	-0.557346	0.188761	lo
IL-28B_pg/mL	0.352135	0.764464	0	-0.615675	0.116643	lo
MIP-4_pg/mL	0.0409937	0.446331	0	-0.225534	0.350343	lo
YKL40_ng/mL	0.866048	0.918856	0	0.208233	0.0367526	lo
Arginase-1_pg/mL	0.582118	0.837095	0	0.274962	0.0772253	lo
MMP-1_pg/mL	0.00920001	0.207319	0	0.374913	0.683362	lo
MMP-2_pg/mL	0.527704	0.795607	0	0.0342358	0.0993015	lo
MMP-3_pg/mL	0.831928	0.913636	0	0.0538151	0.0392267	lo
MMP-7_pg/mL	0.0483507	0.451307	0	0.369748	0.345528	lo
MMP-8_pg/mL	0.663098	0.874084	0	0.417498	0.0584468	lo
MMP-9_pg/mL	0.333452	0.764464	0	0.371138	0.116643	lo
MMP-10_pg/mL	0.0691548	0.501372	0	0.214029	0.29984	lo
MMP-12_pg/mL	0.457021	0.764464	0	-0.0841792	0.116643	lo
MMP-13_pg/mL	0.636591	0.868877	0	-0.00414093	0.0610415	lo
TIMP-1_pg/mL	0.710485	0.880795	0	0.00860713	0.0551251	lo
TIMP-2_pg/mL	0.281889	0.733847	0	0.0773726	0.134394	lo
TIMP-3_pg/mL	0.673262	0.880795	0	-0.00162526	0.0551251	lo
TIMP-4_pg/mL	0.295747	0.756764	0	0.209444	0.121039	lo
B-Endorphin_pg/mL	0.002357	0.136706	0	-1.12659	0.864213	lo
MSH_pg/mL	0.041042	0.446331	0	-1.80181	0.350343	lo
Neurotensin_pg/mL	0.000315921	0.0274852	1	-0.929323	1.5609	tl
Oxytocin_pg/mL	0.00928379	0.207319	0	-1.52147	0.683362	lo
Substance P_pg/mL	0.1044	0.519016	0	-1.87732	0.284819	lo
AGRP_pg/mL	0.0468422	0.451307	0	-0.475256	0.345528	lo
CNTF_pg/mL	0.758532	0.880795	0	0.0725044	0.0551251	lo
FSH_mlU/mL	0.280389	0.733847	0	0.575052	0.134394	lo
GH_pg/mL	0.337412	0.764464	0	0.691854	0.116643	lo
LH_mlU/mL	0.190848	0.676595	0	0.468453	0.169671	lo
TSH_ulU/mL	0.348935	0.764464	0	-0.199374	0.116643	lo
sEGFR_pg/mL	0.488819	0.766257	0	0.0531687	0.115626	lo
sgp130_pg/mL	0.210233	0.680391	0	0.124588	0.167241	lo
sIL-1RI_pg/mL	0.0043478	0.189129	0	-1.45827	0.723241	lo
sIL-1RII_pg/mL	0.206331	0.680391	0	-0.105565	0.167241	lo
sIL-2Rα_pg/mL	0.834309	0.913636	0	0.0647289	0.0392267	lo
sIL-6R_pg/mL	0.160336	0.59933	0	-0.162931	0.222334	lo
sTNFRI_pg/mL	0.756565	0.880795	0	-0.0805419	0.0551251	lo
sTNFRII_pg/mL	0.740883	0.880795	0	-0.0219999	0.0551251	lo
sVEGFR2_pg/mL	0.658367	0.874084	0	0.0741993	0.0584468	lo
sVEGFR3_pg/mL	0.159826	0.59933	0	-0.215716	0.222334	lo
TGF-β1_pg/mL	0.390609	0.764464	0	0.104758	0.116643	lo
TGF-β2_pg/mL	0.157281	0.59933	0	0.157467	0.222334	lo
TGF-β3_pg/mL	0.402885	0.764464	0	0.257664	0.116643	lo
Cortisol_ng/mL	0.0357169	0.446331	0	-0.154163	0.350343	lo
Estradiol_ng/mL	0.122372	0.560334	0	0.67516	0.251553	lo
Progesterone_ng/mL	0.459359	0.764464	0	0.115169	0.116643	lo
T3_ng/mL	0.965006	0.981936	0	0.000956377	0.00791681	lo
T4_ng/mL	0.348951	0.764464	0	0.0307042	0.116643	lo

### Sheet: Table S7
Four group analysis results of soluble modulators
Cardiovascular panel	MW_pvalue	krus_pvalue	Control+I - Control-I	Control+I - PVS+I	Control-I - PVS+I	Control+I - PVS-I	Control-I - PVS-I	PVS+I - PVS-I	diff_Control+I - Control-I	diff_Control+I - PVS+I	diff_Control-I - PVS+I	diff_Control+I - PVS-I	diff_Control-I - PVS-I	diff_PVS+I - PVS-I	BHp_MW	BHp_krus	is_sig_BH_MW	is_sig_BH_krus	BHp_Control+I - Control-I	is_sig_BH_Control+I - Control-I	BHp_Control+I - PVS+I	is_sig_BH_Control+I - PVS+I	BHp_Control-I - PVS+I	is_sig_BH_Control-I - PVS+I	BHp_Control+I - PVS-I	is_sig_BH_Control+I - PVS-I	BHp_Control-I - PVS-I	is_sig_BH_Control-I - PVS-I	BHp_PVS+I - PVS-I	is_sig_BH_PVS+I - PVS-I
ADAMST13_ng/mL	0.161808	0.496585	0.436955	0.42683	0.449524	0.384403	0.438265	0.378674	0.552576	-0.800065	-1.45878	-0.469138	-1.0627	0.310379	0.550146	0.655064	0	0	0.512976	0	0.540657	0	0.56927	0	0.581644	0	0.528399	0	0.522052	0
D.DIMER_ng/mL	0.130172	0.0196732	0.0569641	0.0102791	0.232928	0.200556	0.203081	0.0491671	-1.94097	-3.04771	-0.733921	-0.973404	1.11153	2.18535	0.550146	0.167222	0	0	0.353831	0	0.087372	0	0.459676	0	0.581644	0	0.45249	0	0.243471	0
GDF15_pg/mL	0.073018	0.180373	0.364132	0.165294	0.193184	0.347435	0.4306	0.211521	-0.349062	-1.95623	-1.54012	-0.73824	-0.363287	1.26287	0.413769	0.356851	0	0	0.512976	0	0.47453	0	0.459676	0	0.581644	0	0.528399	0	0.449482	0
Lipocalin2.NGAL_pg/mL	0.212756	0.500932	0.482801	0.409507	0.380337	0.528615	0.429414	0.36255	-0.706194	-1.50918	-0.667336	-0.937206	-0.178632	0.521049	0.602807	0.655064	0	0	0.512976	0	0.540657	0	0.56927	0	0.581644	0	0.528399	0	0.522052	0
Myeloperoxidase_pg/mL	0.773742	0.875898	0.819448	0.461553	0.502297	0.457884	1	0.648433	-0.606761	-0.294681	0.428627	0.106214	0.75798	0.458244	0.822101	0.918349	0	0	0.819448	0	0.540657	0	0.56927	0	0.581644	0	1	0	0.68896	0
Myoglobin_pg/mL	0.467645	0.125338	0.420168	0.508854	0.482325	0.141282	0.092132	0.0747819	-0.38679	-0.41658	0.0445042	1.49069	1.90617	2.30025	0.611535	0.304393	0	0	0.512976	0	0.540657	0	0.56927	0	0.581644	0	0.45249	0	0.254258	0
SAA_ng/mL	0.720609	0.244854	0.212421	0.195395	0.487427	0.55428	0.160007	0.354264	1.26035	1.53409	0.0316519	0.0960521	-1.25779	-1.58559	0.822101	0.416252	0	0	0.512976	0	0.47453	0	0.56927	0	0.581644	0	0.45249	0	0.522052	0
sICAM1_pg/mL	0.395386	0.0595844	0.351726	0.108183	0.243358	0.315396	0.216355	0.0325943	-0.547289	-1.83064	-1.17823	0.483086	1.07097	2.62887	0.611051	0.232556	0	0	0.512976	0	0.459777	0	0.459676	0	0.581644	0	0.45249	0	0.243471	0
α-2 Macroglobulin_ng/mL	0.319918	0.188921	0.120571	0.485119	0.124648	0.283653	0.239553	0.299414	-1.77855	-0.037466	2.0827	-0.722564	1.1879	-0.849069	0.60429	0.356851	0	0	0.512426	0	0.540657	0	0.459676	0	0.581644	0	0.45249	0	0.522052	0
AGP_ng/mL	0.381647	0.276883	0.25107	0.490388	0.157459	0.47642	0.108948	0.429925	-1.75892	-0.450672	1.6461	-0.262242	1.62714	0.177325	0.611051	0.427911	0	0	0.512976	0	0.540657	0	0.459676	0	0.581644	0	0.45249	0	0.522052	0
CRP_pg./mL	0.891259	0.918349	0.482176	0.770143	1	0.581644	0.487507	1	-0.0448804	0.293512	0.347013	-0.286443	-0.238234	-0.67911	0.891259	0.918349	0	0	0.512976	0	0.770143	0	1	0	0.581644	0	0.528399	0	1	0
Fetuin A36_ng/mL	6.26968657790273e-05	0.000609379	0.432553	0.000675683	0.000655358	0.0400708	0.0451654	0.0486684	0.170608	3.92618	3.72281	2.09859	1.91533	-1.77414	0.00106585	0.0103594	1	1	0.512976	0	0.0114866	1	0.0111411	1	0.340602	0	0.45249	0	0.243471	0
Fibrinogen_ng/mL	0.0175343	0.0820787	0.290741	0.0715541	0.089007	0.222089	0.153658	0.208335	-0.554907	2.03096	2.23987	1.05606	1.44918	-0.949106	0.149042	0.232556	0	0	0.512976	0	0.405473	0	0.459676	0	0.581644	0	0.45249	0	0.449482	0
Haptoglobin_ng/mL	0.734373	0.592181	0.368079	0.479653	0.808692	0.346586	0.481585	0.50919	0.907153	-0.0512452	-1.11473	0.740284	-0.251078	0.963171	0.822101	0.671139	0	0	0.512976	0	0.540657	0	0.859235	0	0.581644	0	0.528399	0	0.577082	0
L Selectin_pg/mL	0.309544	0.0702735	0.0624407	0.497503	0.0469187	0.184917	0.174385	0.152425	-2.08188	0.00628494	2.48805	-1.17018	1.06612	-1.44943	0.60429	0.232556	0	0	0.353831	0	0.540657	0	0.398809	0	0.581644	0	0.45249	0	0.43187	0
PF4_ng/mL	0.43767	0.0438751	0.0593548	0.173946	0.169455	0.028348	0.269779	0.0572874	-1.92203	-1.06775	1.22346	-2.68161	-0.617018	-2.11954	0.611535	0.232556	0	0	0.353831	0	0.47453	0	0.459676	0	0.340602	0	0.458624	0	0.243471	0
SAP_pg/mL	0.313097	0.579774	0.397873	0.406785	0.462121	0.543885	0.497316	0.399671	0.851508	1.11056	0.0954913	1.35249	0.43782	0.433622	0.60429	0.671139	0	0	0.512976	0	0.540657	0	0.56927	0	0.581644	0	0.528399	0	0.522052	0
Neuropeptide panel	MW_pvalue	krus_pvalue	Control+I - Control-I	Control+I - PVS+I	Control-I - PVS+I	Control+I - 1.M	Control-I - 1.M	PVS+I - 1.M	diff_Control+I - Control-I	diff_Control+I - PVS+I	diff_Control-I - PVS+I	diff_Control+I - 1.M	diff_Control-I - 1.M	diff_PVS+I - 1.M	BHp_MW	BHp_krus	is_sig_BH_MW	is_sig_BH_krus	BHp_Control+I - Control-I	is_sig_BH_Control+I - Control-I	BHp_Control+I - PVS+I	is_sig_BH_Control+I - PVS+I	BHp_Control-I - PVS+I	is_sig_BH_Control-I - PVS+I	BHp_Control+I - 1.M	is_sig_BH_Control+I - 1.M	BHp_Control-I - 1.M	is_sig_BH_Control-I - 1.M	BHp_PVS+I - 1.M	is_sig_BH_PVS+I - 1.M
ß Endorphin_pg/mL	0.00198992	0.009312	0.0979708	0.00376675	0.113588	0.00523251	0.108078	0.296948	1.53261	3.15468	1.32768	3.27753	1.63124	0.536064	0.00497479	0.02328	1	1	0.255234	0	0.00941689	1	0.189313	0	0.0130813	1	0.18013	0	0.417303	0
MSH_pg/mL	0.0430174	0.21788	0.3998	0.215624	0.197539	0.231118	0.264828	0.353087	0.254993	1.83227	1.5283	1.20975	0.935847	-0.54397	0.0537718	0.21788	0	0	0.3998	0	0.215624	0	0.246923	0	0.231118	0	0.331035	0	0.417303	0
Neurotensin_pg/mL	0.000383142	0.00347772	0.102094	0.00213936	0.0604429	0.00188511	0.0472387	0.417303	1.38837	3.56867	1.91362	3.38582	1.89447	0.209708	0.00191571	0.0173886	1	1	0.255234	0	0.00941689	1	0.189313	0	0.00942553	1	0.144078	0	0.417303	0
Oxytocin_pg/mL	0.0104922	0.0594354	0.390369	0.0790932	0.113566	0.0560781	0.0576313	0.19409	0.27961	1.78636	1.45304	2.41728	2.11693	0.995515	0.017487	0.0990591	1	0	0.3998	0	0.109226	0	0.189313	0	0.0934635	0	0.144078	0	0.417303	0
Substance P_pg/mL	0.0759517	0.17529	0.201232	0.087381	0.36734	0.14752	0.386045	0.408546	1.29223	2.23536	0.694921	1.67903	0.290955	-0.413232	0.0759517	0.21788	0	0	0.335386	0	0.109226	0	0.36734	0	0.1844	0	0.386045	0	0.417303	0

### Sheet: Table S8
External MY-LC cohort SPEAR S1 assay results
Sample_ID	MY-LC Group	SpearBio_Mean_FL-Spike Conc._fM	Ln[x+1]fM
LC.MS.0001.C	HC	0	0
LC.MS.0002.C	HC	0	0
LC.MS.0003.C	HC	5.64	1.89311
LC.MS.0004.C	HC	0	0
LC.MS.0005.C	HC	0	0
LC.MS.0006.C	HC	0	0
LC.MS.0007.C	HC	22.1367	3.14142
LC.MS.0008.C	HC	0	0
LC.MS.0009.C	HC	0	0
LC.MS.0010.C	HC	0	0
LC.MS.0011.C	HC	0	0
LC.MS.0012.C	HC	5.64	1.89311
LC.MS.0013.C	HC	128.364	4.86263
LC.MS.0014.C	HC	0	0
LC.MS.0015.C	HC	5.64	1.89311
LC.MS.0016.C	HC	0	0
LC.MS.0017.C	HC	0	0
LC.MS.0018.C	HC	47.3277	3.87801
LC.MS.0019.C	HC	0	0
LC.MS.0020.C	HC	0	0
LC.MS.0021.C	HC	0	0
LC.MS.0022.C	HC	0	0
LC.MS.0023.C	HC	0	0
LC.MS.0024.C	HC	71611.3	11.179
LC.MS.0025.C	HC	0	0
LC.MS.0026.C	HC	0	0
LC.MS.0027.C	HC	0	0
LC.MS.0028.C	HC	0	0
LC.MS.0029.C	HC	5.64	1.89311
LC.MS.0030.C	HC	0	0
LC.MS.0031.C	HC	0	0
LC.MS.0032.C	HC	0	0
LC.MS.0033.C	HC	15915	9.67508
LC.MS.0034.C	HC	0	0
LC.MS.0035.C	HC	0	0
LC.MS.0036.C	HC	0	0
LC.MS.0037.C	HC	0	0
LC.MS.0038.C	HC	0	0
LC.MS.0039.C	HC	0	0
LC.MS.0040.C	HC	71.9303	4.2895
LC.MS.0041.C	HC	0	0
LC.MS.0042.C	HC	0	0
LC.MS.0043.C	HC	0	0
LC.MS.0044.C	HC	0	0
LC.MS.0045.C	HC	5.64	1.89311
LC.MS.0046.C	HC	5.64	1.89311
LC.MS.0047.C	HC	0	0
LC.MS.0048.C	HC	32.7515	3.51902
LC.MS.0049.C	HC	5.64	1.89311
LC.MS.0050.C	HC	0	0
LC.MS.0051.C	HC	0	0
LC.MS.0052.C	HC	0	0
LC.MS.0053.C	HC	0	0
LC.MS.0054.C	HC	0	0
LC.MS.0055.C	HC	0	0
LC.MS.0056.C	HC	0	0
LC.MS.0057.C	HC	0	0
LC.MS.0058.C	HC	5.64	1.89311
LC.MS.0059.C	HC	0	0
LC.MS.0060.C	HC	0	0
LC.MS.0061.C	HC	34.801	3.57798
LC.MS.0062.C	HC	0	0
LC.MS.0001.C.CVC	CVC	5.64	1.89311
LC.MS.0002.C.CVC	CVC	0	0
LC.MS.0003.C.CVC	CVC	0	0
LC.MS.0004.C.CVC	CVC	24.8046	3.25055
LC.MS.0005.C.CVC	CVC	0	0
LC.MS.0006.C.CVC	CVC	5.64	1.89311
LC.MS.0007.C.CVC	CVC	2494.4	7.82221
LC.MS.0008.C.CVC	CVC	5.64	1.89311
LC.MS.0009.C.CVC	CVC	116.357	4.76522
LC.MS.0010.C.CVC	CVC	21.3599	3.10727
LC.MS.0011.C.CVC	CVC	0	0
LC.MS.0012.CVC	CVC	0	0
LC.MS.0013.CVC	CVC	0	0
LC.MS.0014.CVC	CVC	0	0
LC.MS.0015.C.CVC	CVC	0	0
LC.MS.0016.C.CVC	CVC	755.828	6.62914
LC.MS.0017.CVC	CVC	0	0
LC.MS.0018.CVC	CVC	0	0
LC.MS.0019.CVC	CVC	5.64	1.89311
LC.MS.0020.CVC	CVC	0	0
LC.MS.0021.CVC	CVC	71.5853	4.28476
LC.MS.0022.CVC	CVC	5.64	1.89311
LC.MS.0023.CVC	CVC	0	0
LC.MS.0024.CVC	CVC	0	0
LC.MS.0025.CVC	CVC	93.8905	4.55272
LC.MS.0026.CVC	CVC	0	0
LC.MS.0027.CVC	CVC	0	0
LC.MS.0028.CVC	CVC	0	0
LC.MS.0029.CVC	CVC	0	0
LC.MS.0030.CVC	CVC	0	0
LC.MS.0031.CVC	CVC	0	0
LC.MS.0032.C.CVC	CVC	0	0
LC.MS.0033.CVC	CVC	0	0
LC.MS.0034.CVC	CVC	5.64	1.89311
LC.MS.0035.CVC	CVC	0	0
LC.MS.0036.CVC	CVC	0	0
LC.MS.0037.CVC	CVC	0	0
LC.MS.0038.CVC	CVC	0	0
LC.MS.0039.CVC	CVC	0	0
LC.MS.0040.CVC	CVC	0	0
LC.MS.0041.CVC	CVC	0	0
LC.MS.0042.CVC	CVC	156.677	5.06055
LC.MS.0043.C.CVC	CVC	0	0
LC.MS.0044.CVC	CVC	0	0
LC.MS.0045.CVC	CVC	0	0
LC.MS.0046.CVC	CVC	0	0
LC.MS.0047.CVC	CVC	5.64	1.89311
LC.MS.0048.C.CVC	CVC	0	0
LC.MS.0049.C.CVC	CVC	0	0
LC.MS.0050.C.CVC	CVC	53.1834	3.99237
LC.MS.0051.C.CVC	CVC	122.288	4.81452
LC.MS.0052.C.CVC	CVC	5.64	1.89311
LC.MS.0053.C.CVC	CVC	0	0
LC.MS.0054.C.CVC	CVC	0	0
LC.MS.0055.C.CVC	CVC	0	0
LC.MS.0056.C.CVC	CVC	287.772	5.66564
LC.MS.0057.C.CVC	CVC	30.5402	3.45126
LC.MS.0058.C.CVC	CVC	0	0
LC.MS.0059.C.CVC	CVC	0	0
LC.MS.0060.C.CVC	CVC	0	0
LC.MS.0061.C.CVC	CVC	0	0
LC.MS.0062.C.CVC	CVC	0	0
LC.MS.0063.C.CVC	CVC	0	0
LC.MS.0064.C.CVC	CVC	28.8173	3.39509
LC.MS.0065.C.CVC	CVC	0	0
LC.MS.0066.C.CVC	CVC	59.3968	4.10094
LC.MS.0067.C.CVC	CVC	30.2236	3.44117
LC.MS.0068.C.CVC	CVC	5.64	1.89311
LC.MS.0069.C.CVC	CVC	0	0
LC.MS.0070.C.CVC	CVC	0	0
LC.MS.0071.C.CVC	CVC	0	0
LC.MS.0072.C.CVC	CVC	2307.77	7.74447
LC.MS.0001	LC	0	0
LC.MS.0002	LC	0	0
LC.MS.0003	LC	0	0
LC.MS.0004	LC	0	0
LC.MS.0005	LC	0	0
LC.MS.0006	LC	0	0
LC.MS.0007	LC	0	0
LC.MS.0008	LC	0	0
LC.MS.0009	LC	200.391	5.30525
LC.MS.0010	LC	0	0
LC.MS.0011	LC	165.075	5.11244
LC.MS.0012	LC	0	0
LC.MS.0013	LC	5.64	1.89311
LC.MS.0014	LC	5.64	1.89311
LC.MS.0015	LC	0	0
LC.MS.0016	LC	0	0
LC.MS.0017	LC	0	0
LC.MS.0018	LC	2.43591e+06	14.7058
LC.MS.0019	LC	0	0
LC.MS.0020	LC	0	0
LC.MS.0021	LC	5.64	1.89311
LC.MS.0022	LC	0	0
LC.MS.0023	LC	0	0
LC.MS.0024	LC	45.4995	3.83944
LC.MS.0025	LC	5.64	1.89311
LC.MS.0026	LC	0	0
LC.MS.0027	LC	0	0
LC.MS.0028	LC	5.64	1.89311
LC.MS.0029	LC	0	0
LC.MS.0030	LC	5.64	1.89311
LC.MS.0031	LC	0	0
LC.MS.0032	LC	0	0
LC.MS.0033	LC	0	0
LC.MS.0034	LC	556.988	6.32434
LC.MS.0035	LC	5.64	1.89311
LC.MS.0036	LC	0	0
LC.MS.0037	LC	5.64	1.89311
LC.MS.0038	LC	0	0
LC.MS.0039	LC	0	0
LC.MS.0040	LC	0	0
LC.MS.0041	LC	5.64	1.89311
LC.MS.0042	LC	25.2138	3.26629
LC.MS.0043	LC	0	0
LC.MS.0044	LC	308.259	5.73418
LC.MS.0045	LC	0	0
LC.MS.0046	LC	5.64	1.89311
LC.MS.0047	LC	0	0
LC.MS.0048	LC	0	0
LC.MS.0049	LC	21.1937	3.09981
LC.MS.0050	LC	0	0
LC.MS.0051	LC	0	0
LC.MS.0052	LC	0	0
LC.MS.0053	LC	0	0
LC.MS.0054	LC	10441.8	9.25367
LC.MS.0055	LC	0	0
LC.MS.0056	LC	0	0
LC.MS.0057	LC	0	0
LC.MS.0058	LC	0	0
LC.MS.0059	LC	0	0
LC.MS.0060	LC	5.64	1.89311
LC.MS.0061	LC	0	0
LC.MS.0062	LC	0	0
LC.MS.0063	LC	0	0
LC.MS.0064	LC	0	0
LC.MS.0065	LC	0	0
LC.MS.0066	LC	21.3749	3.10794
LC.MS.0067	LC	0	0
LC.MS.0068	LC	0	0
LC.MS.0069	LC	0	0
LC.MS.0070	LC	35.0964	3.58619
LC.MS.0071	LC	0	0
LC.MS.0072	LC	91.8144	4.5306
LC.MS.0073	LC	5.64	1.89311
LC.MS.0074	LC	0	0
LC.MS.0075	LC	156.366	5.05857
LC.MS.0076	LC	5.64	1.89311
LC.MS.0077	LC	0	0
LC.MS.0078	LC	0	0
LC.MS.0079	LC	0	0
LC.MS.0080	LC	88.2852	4.49184
LC.MS.0081	LC	5.64	1.89311
LC.MS.0082	LC	536.628	6.28717
LC.MS.0083	LC	0	0
LC.MS.0084	LC	0	0
LC.MS.0085	LC	0	0
LC.MS.0086	LC	0	0
LC.MS.0087	LC	0	0
LC.MS.0088	LC	113.745	4.74271
LC.MS.0089	LC	0	0
LC.MS.0090	LC	0	0
LC.MS.0091	LC	0	0
LC.MS.0092	LC	79.7611	4.3915
LC.MS.0093	LC	5.64	1.89311
LC.MS.0094	LC	0	0
LC.MS.0095	LC	0	0
LC.MS.0096	LC	0	0
LC.MS.0097	LC	0	0
LC.MS.0098	LC	0	0
LC.MS.0099	LC	21.1275	3.09682
LC.MS.0100	LC	0	0
LC.MS.0101	LC	0	0
LC.MS.0102	LC	5.64	1.89311
LC.MS.0103	LC	0	0
LC.MS.0104	LC	0	0
LC.MS.0105	LC	0	0
LC.MS.0106	LC	0	0
LC.MS.0107	LC	1352.9	7.21074
LC.MS.0108	LC	0	0
LC.MS.0109	LC	0	0
LC.MS.0110	LC	0	0
LC.MS.0111	LC	0	0
LC.MS.0113	LC	0	0
LC.MS.0114	LC	40.104	3.71611
LC.MS.0115	LC	0	0
LC.MS.0116	LC	0	0
LC.MS.0118	LC	0	0
LC.MS.0119	LC	0	0
LC.MS.0120	LC	0	0
LC.MS.0121	LC	5.64	1.89311
LC.MS.0122	LC	5.64	1.89311
LC.MS.0123	LC	0	0
LC.MS.0124	LC	0	0
LC.MS.0125	LC	741.143	6.60954
LC.MS.0126	LC	5.64	1.89311
LC.MS.0127	LC	0	0
LC.MS.0128	LC	16113.7	9.68749
LC.MS.0129	LC	0	0
LC.MS.0130	LC	37.5865	3.6529
LC.MS.0131	LC	0	0
LC.MS.0132	LC	5.64	1.89311
LC.MS.0133	LC	5.64	1.89311
LC.MS.0134	LC	919.954	6.82541
LC.MS.0135	LC	0	0
LC.MS.0136	LC	0	0
